# Fine-mapping a genome-wide meta-analysis of 98,374 migraine cases identifies 181 sets of candidate causal variants

**DOI:** 10.1101/2024.05.20.24307608

**Authors:** Heidi Hautakangas, FinnGen, International Headache Genetics Consortium, HUNT All-in Headache, Aarno Palotie, Matti Pirinen

**Author notes:** A list of authors and their affiliations appears at the end of the paper (FinnGen, International Headache Genetics Consortium, HUNT All-in Headache).

## Abstract

Migraine is a highly prevalent neurovascular disorder for which genome-wide association studies (GWAS) have identified over one hundred risk loci, yet the causal variants and genes remain mostly unknown. Here, we meta-analyzed three migraine GWAS including 98,374 cases and 869,160 controls and identified 122 independent risk loci of which 35 were new. Fine-mapping of a meta-analysis is challenging because some variants may be missing from some participating studies and accurate linkage disequilibrium (LD) information of the variants is often not available. Here, using the exact in-sample LD, we first investigated which statistics could reliably capture the quality of fine-mapping when only reference LD was available. We observed that the posterior expected number of causal variants best distinguished between the high- and low-quality results. Next, we performed fine-mapping for 102 autosomal risk regions using FINEMAP. We produced high-quality fine-mapping for 93 regions and defined 181 distinct credible sets. Among the high-quality credible sets were 7 variants with very high posterior inclusion probability (PIP > 0.9) and 2 missense variants with PIP > 0.5 (rs6330 in *NGF* and rs1133400 in *INPP5A*). For 35 association signals, we managed to narrow down the set of potential risk variants to at most 5 variants.

## Supplementary Tables 1-8 for "Fine-mapping a genome-wide meta-analysis of 98,374 migraine cases identifies 181 sets of candidate causal variants"

### Sheet: S1
Supplemetary Table 1. Lead variants of the 122 LD-independent (r2<0.1) genome-wide significant (p<5e-8) migraine risk loci identified in an inverse-variance weighted fixed-effects meta-analysis with 98,374 migraine cases and 869,160 controls.
EA = effect allele, OA = other allele, EAF= effect allele frequency, SE = standard error
LOCUS NAME	LEAD RSID	KNOWN/NOVEL	CHROMOSOME	POSITION_GRCh37	EA (META)	OA (META)	EAF (META)	BETA (META)	SE (META)	P (META)	i2	Q -Pvalue	Number of studies	Number of samples	Effects	BETA (UKBB)	SE (UKBB)	P (UKBB)	EAF (UKBB)	BETA (23andMe)	SE (23andMe)	P (23andMe)	EAF (23andMe)	BETA (FinnGen)	SE (FinnGen)	P (FinnGen)	EAF (FinnGen)
PRDM16	rs10218452	known	1	3075597	G	A	0.237647	0.095891	0.005896	1.96e-59	0.889056	0.000122	3	967534	+++	0.149702	0.0159806	7.40951e-21	0.229596	0.0996512	0.00841298	4.10689e-32	0.23823	0.071296	0.00965528	1.53426e-13	0.24518
TMEM51	rs779314964	known	1	15538977	D	I	0.336307	0.034357	0.005382	1.78e-10	0.720242	0.028029	3	967534	+++	0.0688304	0.0143398	1.58691e-06	0.370423	0.0317044	0.00741762	1.94526e-05	0.36039	0.0239605	0.00932971	0.010223	0.282367
near RUNX3	rs71014329	novel	1	25348950	I	D	0.603574	0.033608	0.005311	2.57e-10	0.174889	0.297614	3	967534	---	0.0253855	0.0146316	0.0827435	0.625485	0.0276835	0.00758066	0.000258758	0.56604	0.0441892	0.00864724	3.21803e-07	0.612876
INPP5B	rs28739509	known	1	38366907	C	T	0.298176	0.037776	0.005502	6.85e-12	0	0.794592	3	967534	+++	0.0442278	0.0153626	0.00399027	0.274552	0.0341162	0.00795314	1.83756e-05	0.26807	0.0401259	0.00877447	4.80718e-06	0.346664
ST3GAL3	rs783302	novel	1	44366341	G	A	0.877903	0.046692	0.007743	1.68e-09	0	0.947759	3	967534	---	0.043274	0.0223599	0.0529489	0.888735	0.0493746	0.0113558	1.27665e-05	0.88997	0.0446762	0.0120174	0.000201104	0.857112
near LEPR	rs1388638853	known	1	66180955	D	I	0.561962	0.028757	0.005088	1.62e-08	0	0.655043	3	967534	---	0.025745	0.0139423	0.0648147	0.526373	0.0252864	0.00702737	0.000319544	0.52639	0.0352341	0.00869013	5.02424e-05	0.626896
near RP4-598G3.1	rs1923243	known	1	73868386	C	A	0.482601	0.038052	0.005018	3.51e-14	0.56066	0.10268	3	967534	+++	0.0340812	0.0138454	0.0138336	0.497924	0.0481843	0.00702617	7.02906e-12	0.47109	0.0250982	0.00837836	0.00273905	0.476887
TGFBR3	rs11165300	known	1	92177663	G	T	0.220021	0.040247	0.006036	2.68e-11	0.483622	0.144198	3	967534	+++	0.0683925	0.0159634	1.83281e-05	0.241591	0.0380185	0.00820037	3.69417e-06	0.23423	0.0313145	0.0107483	0.00357487	0.18676
near TSPAN2	rs12134493	known	1	115677946	A	C	0.124187	0.092954	0.007467	1.56e-35	0.664403	0.050805	3	967534	+++	0.139769	0.020581	1.11228e-11	0.118985	0.0856366	0.0107292	2.08954e-15	0.11497	0.0861342	0.0120508	8.8308e-13	0.137008
SF3B4	rs7544531	novel	1	149897217	T	C	0.08381	0.072473	0.012391	5.08e-09	NA	1	1	283985	?+?	NA	NA	NA	NA	0.0724732	0.0123908	5.95329e-09	0.08381	NA	NA	NA	NA
near ADAMTSL4	rs6693567	known	1	150510660	C	T	0.248258	0.043847	0.00583	5.66e-14	0	0.555037	3	967534	+++	0.0588105	0.015448	0.000140662	0.267431	0.0427855	0.00799701	9.26317e-08	0.25982	0.0390427	0.0102066	0.00013065	0.219579
MEF2D	rs2282286	known	1	156452870	G	A	0.369864	0.061146	0.005183	4.32e-32	0.640251	0.062056	3	967534	+++	0.0740581	0.0144167	2.79215e-07	0.34651	0.0696428	0.00736353	3.69734e-21	0.33808	0.0454906	0.00845832	7.52298e-08	0.419472
near MAPKAPK2	rs141508023	known	1	206844273	D	I	0.791305	0.035184	0.006316	2.61e-08	0.242843	0.26694	3	967534	---	0.0481417	0.0167094	0.00396273	0.767331	0.0410745	0.00894231	4.14724e-06	0.80629	0.0218086	0.0105538	0.0387891	0.802752
near DTL	rs61830764	novel	1	212289976	A	G	0.381574	0.03072	0.005577	3.71e-08	0	0.43143	3	967534	+++	0.0389202	0.0144144	0.00693194	0.375611	0.022389	0.00854666	0.00883228	0.35929	0.0361841	0.00855968	2.36537e-05	0.405989
near APLF	rs112706954	novel	2	68819969	G	A	0.023357	0.137232	0.017022	7.88e-16	0.038946	0.35327	3	967534	+++	0.130908	0.0432607	0.00247795	0.0233734	0.110498	0.0268561	4.50303e-05	0.02046	0.163657	0.0255609	1.52718e-10	0.0257416
near ADRA2B	rs2312954	known	2	96772447	T	C	0.666603	0.038551	0.006754	1.17e-08	0	0.965747	2	625035	--?	0.037989	0.0147335	0.00992581	0.656039	0.0387009	0.00759916	3.40599e-07	0.67929	NA	NA	NA	NA
TMEM131	rs2305142	novel	2	98375722	G	A	0.322169	0.031272	0.00548	1.18e-08	0	0.83481	3	967534	+++	0.0312006	0.0142028	0.0280354	0.38431	0.0337115	0.00718298	2.72526e-06	0.39654	0.0260358	0.0105629	0.0137079	0.198625
ZEB2	rs4556923	known	2	145256508	T	C	0.145409	0.055838	0.007169	7.08e-15	0.771508	0.012569	3	967534	+++	0.0551315	0.0199647	0.00575456	0.13463	0.034303	0.0106068	0.00125115	0.13208	0.0798035	0.0111381	7.78574e-13	0.167193
near AC092484.1	rs13400519	known	2	146249507	A	G	0.356459	0.037726	0.005234	5.93e-13	0.501069	0.134756	3	967534	+++	0.0318261	0.0144855	0.0280139	0.342916	0.0291404	0.00741695	8.65216e-05	0.33254	0.051313	0.00858849	2.30616e-09	0.389778
near GPD2	rs74482068	novel	2	157560108	D	I	0.039217	0.076193	0.013514	1.76e-08	0	0.655516	3	967534	+++	0.0954728	0.0439762	0.0299302	0.0267246	0.0890622	0.0234901	0.000164815	0.0308	0.0656108	0.0178284	0.00023311	0.0586352
MYO3B	rs4668251	known	2	171234235	G	C	0.722467	0.035545	0.005686	4.19e-10	0.668899	0.04879	3	967534	---	0.0690922	0.0155364	8.70361e-06	0.708198	0.0343358	0.00783725	1.14904e-05	0.70158	0.0241927	0.00975524	0.0131392	0.753995
CARF	rs149163995	known	2	203777226	C	T	0.878257	0.061705	0.008137	3.52e-14	0.64175	0.061339	3	967534	---	0.0680261	0.0211397	0.00129121	0.871796	0.078755	0.0117413	1.55467e-11	0.87522	0.037149	0.0133477	0.00538295	0.887209
near TRPM8	rs10187654	known	2	234814059	C	T	0.822569	0.093439	0.00669	2.71e-44	0.284227	0.247315	3	967534	---	0.120165	0.0183012	5.16926e-11	0.810949	0.0860913	0.00910691	2.01985e-21	0.81132	0.0946447	0.0117022	6.07715e-16	0.843467
near RANP7	rs11386839	novel	3	22929430	D	I	0.500059	0.029208	0.005054	7.68e-09	0	0.527956	3	967534	+++	0.0374841	0.0139716	0.0072993	0.468063	0.0321995	0.0070662	5.20553e-06	0.46698	0.0219033	0.00844954	0.0095352	0.559348
near TGFBR2	rs4075749	known	3	30478897	G	A	0.295953	0.043161	0.005474	3.29e-15	0	0.808362	3	967534	+++	0.0426261	0.0147631	0.0038851	0.316267	0.040151	0.00757203	1.18783e-07	0.30388	0.0480037	0.0093868	3.15479e-07	0.269151
near C3orf38	rs6805804	known	3	88210309	G	A	0.163318	0.045261	0.006961	8.19e-11	0	0.40217	3	967534	+++	0.045771	0.0188491	0.0151706	0.15478	0.0547044	0.0102916	1.16779e-07	0.15655	0.0344525	0.0109234	0.00161046	0.177433
ITGB5	rs9861248	known	3	124542848	G	A	0.810543	0.036826	0.006507	1.55e-08	0.158	0.304938	3	967534	---	0.0214675	0.0179937	0.232849	0.814967	0.0470143	0.00943815	5.85306e-07	0.83071	0.0296328	0.0103666	0.00425687	0.789416
near GPR149	rs13078967	known	3	154289946	A	C	0.965367	0.134887	0.014718	5.27e-20	0.55795	0.104122	3	967534	---	0.238023	0.0508657	2.87646e-06	0.976047	0.129277	0.0249914	1.68947e-07	0.97308	0.12314	0.0195035	2.72358e-10	0.948338
ADD1	rs10026792	novel	4	2862190	G	A	0.686901	0.032416	0.00545	2.79e-09	0.31805	0.230759	3	967534	---	0.011489	0.0152775	0.452038	0.707942	0.0400106	0.00777182	2.51381e-07	0.71042	0.029603	0.00882857	0.000799135	0.646448
near RNU6-573P	rs6817235	known	4	35546017	G	A	0.819633	0.046748	0.006686	2.81e-12	0	0.516939	3	967534	---	0.0582593	0.0182706	0.00142923	0.817322	0.0388014	0.00978562	7.0341e-05	0.84426	0.0521764	0.0105801	8.15699e-07	0.801515
near REST	rs802920	known	4	57773498	T	C	0.085558	0.056681	0.008867	1.69e-10	0	0.921526	3	967534	+++	0.0531197	0.0232547	0.0223567	0.0933289	0.0545256	0.0121671	8.06684e-06	0.0879	0.061819	0.0155902	7.3323e-05	0.075879
EPHA5	rs147908403	novel	4	66362482	C	T	0.054401	0.069019	0.011605	2.8e-09	0.405474	0.185999	3	967534	+++	0.0847269	0.0327027	0.00957473	0.0451497	0.0417606	0.0188577	0.0272545	0.04914	0.0858657	0.0164886	1.91311e-07	0.0679763
ITGA1	rs4865540	novel	5	52184268	C	A	0.819872	0.037166	0.006547	1.41e-08	0.249021	0.264056	3	967534	---	0.00906557	0.0191697	0.636276	0.842177	0.0438969	0.00938482	2.72807e-06	0.8253	0.0371706	0.0103954	0.000349301	0.793161
near ZNF474	rs1433195406	known	5	121529353	D	I	0.256671	0.03604	0.005787	4.86e-10	0	0.886596	3	967534	+++	0.034138	0.0160574	0.0335036	0.248782	0.03371	0.00830023	5.00624e-05	0.24497	0.0396306	0.00933647	2.18882e-05	0.274228
near POU4F3	rs10076315	known	5	145729336	T	C	0.765649	0.040275	0.006055	3.01e-11	0	0.869128	3	967534	---	0.0472562	0.0169705	0.00535919	0.777575	0.0375539	0.0086886	1.48643e-05	0.77575	0.0413943	0.00973454	2.11573e-05	0.745399
CSF1R	rs3733672	known	5	149439494	A	C	0.109459	0.044634	0.007955	2.06e-08	0.789689	0.00861	3	967534	+++	0.103784	0.0210894	8.60498e-07	0.113481	0.0386666	0.0108375	0.000373116	0.11806	0.0283296	0.0140845	0.0442833	0.0983219
near GLRA1	rs372257780	novel	5	151200938	I	D	0.598535	0.033418	0.005587	2.27e-09	0	0.7745	2	626484	?++	NA	NA	NA	NA	0.0320248	0.00740546	1.5085e-05	0.61451	0.0352568	0.00851032	3.43044e-05	0.585289
KCNIP1	rs78151838	novel	5	170108683	A	G	0.905018	0.054242	0.00963	1.82e-08	0	0.908238	3	967534	---	0.0566351	0.0268942	0.0352176	0.918297	0.059532	0.0167313	0.000353893	0.92133	0.0504319	0.0130982	0.000117978	0.878271
NSD1	rs11955537	known	5	176574088	A	G	0.831844	0.037238	0.006805	4.55e-08	0	0.675784	3	967534	---	0.0471344	0.0204438	0.021135	0.863008	0.0412049	0.0102006	5.10875e-05	0.8514	0.0307949	0.0102105	0.00256124	0.784596
MAML1	rs10794701	novel	5	179181061	A	G	0.119309	0.043237	0.00784	3.57e-08	0	0.782635	3	967534	+++	0.033639	0.0209595	0.108503	0.122145	0.0411887	0.0111505	0.000229639	0.11823	0.0496765	0.012964	0.000127163	0.117379
PHACTR1	rs9349379	known	6	12903957	A	G	0.577538	0.083583	0.0051	2.59e-60	0.679869	0.043993	3	967534	---	0.107266	0.0142514	5.20471e-14	0.594703	0.0719343	0.00717656	1.02584e-23	0.59259	0.0913512	0.00841983	2.00447e-27	0.547964
near PRL	rs9295536	known	6	22131929	C	A	0.526061	0.031553	0.005056	4.5e-10	0.679772	0.044035	3	967534	---	0.0641071	0.0140362	4.94096e-06	0.569178	0.0278454	0.00706178	7.99023e-05	0.56734	0.0250541	0.0084553	0.0030453	0.448899
near IER3	rs13213720	known	6	30755320	T	C	0.724182	0.031436	0.005641	2.57e-08	0.314887	0.232326	3	967534	---	0.0547993	0.0159045	0.000569975	0.736674	0.0312189	0.0076374	4.28008e-05	0.66505	0.0228561	0.00983837	0.0201707	0.760773
NEU1	rs41267082	known	6	31830593	A	C	0.965474	0.074915	0.013581	3.55e-08	0.416331	0.18027	3	967534	---	0.139066	0.0428231	0.00116444	0.969883	0.0783642	0.0180618	1.24981e-05	0.95799	0.0497585	0.0234996	0.0342247	0.96729
KCNK5	rs10456100	known	6	39183470	T	C	0.256294	0.040929	0.005732	9.65e-13	0	0.760914	3	967534	+++	0.0481836	0.0152138	0.00153962	0.282786	0.0422238	0.00777215	5.83546e-08	0.27679	0.0354102	0.0102246	0.00053374	0.212921
near RIMS1	rs829470	known	6	72437128	C	T	0.447454	0.032979	0.005035	5.96e-11	0.460497	0.156679	3	967534	+++	0.057257	0.013999	4.3123e-05	0.419036	0.0316618	0.00706474	7.46124e-06	0.43005	0.0261628	0.00836063	0.00175231	0.490183
FHL5	rs9486715	known	6	97059769	C	A	0.31965	0.083605	0.005322	1.44e-55	0.765966	0.013941	3	967534	+++	0.119896	0.0145629	1.82589e-16	0.320267	0.0725532	0.00736894	8.51527e-23	0.34374	0.0862667	0.00906161	1.73181e-21	0.29906
near GJA1	rs6915476	known	6	121782750	T	C	0.146316	0.064975	0.007266	4.05e-19	0.78855	0.008833	3	967534	+++	0.10734	0.0187415	1.01992e-08	0.153001	0.0461258	0.00997812	4.01246e-06	0.17079	0.076331	0.012857	2.90416e-09	0.119367
KATNA1	rs58189451	known	6	149921388	G	A	0.650819	0.036158	0.0066	4.39e-08	0	0.76465	2	625035	--?	0.0400768	0.0146592	0.00625883	0.656672	0.0351618	0.00739152	1.91799e-06	0.64379	NA	NA	NA	NA
near COX19	rs117303395	novel	7	1001963	A	G	0.01907	0.122203	0.022307	4.4e-08	0	0.972274	2	608252	?--	NA	NA	NA	NA	0.12087	0.0443701	0.00690241	0.01091	0.122654	0.0258055	2.00378e-06	0.0254024
MAD1L1	rs10479762	novel	7	2045351	T	C	0.418753	0.029486	0.005108	8.01e-09	0.836074	0.002242	3	967534	+++	0.0137204	0.0139152	0.324132	0.449574	0.0170337	0.00713385	0.0169751	0.42742	0.0536185	0.00860225	4.57351e-10	0.380876
SUGCT	rs10234636	known	7	40427617	T	C	0.120795	0.084485	0.007552	5.14e-29	0.817075	0.004225	3	967534	+++	0.149425	0.0214669	3.38548e-12	0.105326	0.0698597	0.011218	5.75387e-10	0.1055	0.0811531	0.0116127	2.78163e-12	0.14888
BAZ1B	rs67243124	known	7	72912032	I	D	0.883624	0.067192	0.010193	4.49e-11	0.4275	0.186289	2	625035	--?	0.0937525	0.0225335	3.17444e-05	0.882162	0.0603597	0.0114291	1.13537e-07	0.88538	NA	NA	NA	NA
ELAVL2	rs10966033	novel	9	23705736	G	T	0.617205	0.028914	0.005197	2.7e-08	0.819085	0.003976	3	967534	---	0.05936	0.0143104	3.35357e-05	0.607927	0.0132029	0.00722154	0.0674394	0.59872	0.0406789	0.00878058	3.6072e-06	0.641772
near RP11-373A6.1	rs1953010	known	9	29351253	T	G	0.30769	0.039681	0.005407	2.24e-13	0	0.82618	3	967534	+++	0.0328472	0.015138	0.0300185	0.299283	0.0425412	0.00754031	1.75783e-08	0.31714	0.0380104	0.00903249	2.57436e-05	0.308227
near ZCCHC7	rs10973207	novel	9	37100525	T	G	0.187019	0.042122	0.006515	1.04e-10	0.574224	0.095498	3	967534	+++	0.0197788	0.0190179	0.298336	0.157295	0.0324581	0.00995149	0.00113175	0.15558	0.0570188	0.00966837	3.69148e-09	0.242684
TJP2	rs7034179	known	9	71746838	T	C	0.435748	0.040752	0.005055	7.86e-16	0.395279	0.191349	3	967534	+++	0.0645106	0.0140084	4.12189e-06	0.418183	0.0371365	0.00710456	1.73966e-07	0.43394	0.0372774	0.00838206	8.69601e-06	0.454739
near TRPM3	rs56184018	known	9	73124343	A	T	0.677754	0.030466	0.005472	2.64e-08	0	0.888978	3	967534	---	0.0367843	0.0146347	0.011954	0.64704	0.0287999	0.00752902	0.000129022	0.65195	0.0304567	0.0094948	0.00133789	0.729735
ZNF462	rs10978672	known	9	109682501	G	A	0.149393	0.041515	0.006972	2.68e-09	0	0.799068	3	967534	+++	0.0496828	0.0192029	0.00967441	0.148305	0.0434076	0.00984001	1.08655e-05	0.14478	0.0359816	0.0115202	0.00178805	0.154301
ASTN2	rs7030607	known	9	119245183	G	A	0.62732	0.053754	0.00522	7.75e-25	0.388849	0.194707	3	967534	---	0.068428	0.0146012	2.77966e-06	0.641459	0.0445609	0.0073959	1.60505e-09	0.65602	0.0609837	0.00853529	9.00534e-13	0.589445
near LMX1B	rs4358894	novel	9	129464802	C	G	0.512582	0.029948	0.00506	3.33e-09	0	0.994498	3	967534	---	0.0287555	0.0140266	0.040358	0.562733	0.0298907	0.00706678	2.32522e-05	0.54936	0.0304658	0.00846508	0.000319441	0.432148
near RNA5SP299	rs7916911	known	10	8722944	T	G	0.280633	0.038483	0.005576	5.34e-12	0	0.94434	3	967534	+++	0.0430972	0.0152097	0.00460365	0.287389	0.0382152	0.00778001	9.34548e-07	0.28487	0.0371107	0.00939899	7.86846e-05	0.270392
near MLLT10	rs12251016	known	10	21821918	T	A	0.341789	0.032128	0.005311	1.5e-09	0.001295	0.367403	3	967534	+++	0.0165357	0.0145505	0.255775	0.343587	0.0384441	0.00743036	2.35143e-07	0.35993	0.0288972	0.00890256	0.00117063	0.324957
near KIAA1462	rs10826719	known	10	30166547	G	A	0.416012	0.027799	0.005075	4.4e-08	0.592589	0.085904	3	967534	+++	0.0518413	0.0140306	0.000220004	0.411012	0.0185577	0.00709102	0.00888619	0.42047	0.0322472	0.00849287	0.000146474	0.417295
PLCE1	rs11187838	known	10	96038686	G	A	0.592741	0.051636	0.00515	1.26e-23	0	0.531765	3	967534	---	0.0537076	0.0140305	0.000129236	0.567689	0.0463949	0.00708532	5.68606e-11	0.54777	0.0590295	0.00887419	2.89468e-11	0.654976
HPSE2	rs7082605	known	10	100602545	C	G	0.9282	0.062875	0.009739	1.11e-10	0	0.398168	3	967534	---	0.0942281	0.0270657	0.000498679	0.922794	0.0548269	0.0121292	5.64218e-06	0.90234	0.0678786	0.020499	0.000928603	0.955025
RBM20	rs869432	known	10	112502662	A	C	0.556612	0.02922	0.005113	1.13e-08	0.713849	0.030359	3	967534	---	0.00277535	0.0141292	0.844276	0.580086	0.0413795	0.00725744	1.15554e-08	0.59222	0.0223173	0.00837583	0.00771063	0.503712
HTRA1	rs2672592	known	10	124230750	T	G	0.372896	0.033963	0.005183	5.86e-11	0	0.553452	3	967534	+++	0.0483394	0.0143997	0.000788	0.357562	0.0327476	0.00730741	7.53185e-06	0.36415	0.0305554	0.00855297	0.000353606	0.395417
near GPR26	rs1571422	known	10	125250341	T	C	0.684515	0.039902	0.005432	2.13e-13	0	0.648404	3	967534	---	0.0482176	0.0147265	0.00105962	0.658839	0.0353359	0.00744768	2.03345e-06	0.66661	0.0438082	0.00942546	3.35398e-06	0.724928
INPP5A	rs200314499	known	10	134479675	D	I	0.326549	0.038734	0.005482	1.66e-12	0.483544	0.144241	3	967534	+++	0.0576345	0.0146677	8.51812e-05	0.339607	0.0426024	0.00772639	3.6259e-08	0.34438	0.0258848	0.00917465	0.00478234	0.298762
MRGPRE	rs4391795	known	11	3249552	T	C	0.418222	0.049039	0.00542	1.54e-19	0.73576	0.022721	3	967534	+++	0.0834392	0.0139919	2.4703e-09	0.416962	0.0391777	0.00812127	1.41653e-06	0.41599	0.0471365	0.00852035	3.16191e-08	0.421327
near DENND5A	rs34494849	novel	11	9287030	C	T	0.768274	0.034378	0.006023	1.17e-08	0	0.389339	3	967534	---	0.0403233	0.0162947	0.0133377	0.755354	0.0268274	0.00819936	0.00105291	0.74506	0.0444484	0.010583	2.66944e-05	0.800387
MRVI1	rs4910165	known	11	10674044	G	C	0.678723	0.059172	0.005384	4.58e-28	0.5224	0.123218	3	967534	---	0.0646424	0.015109	1.88231e-05	0.688405	0.0486306	0.0075317	9.92359e-11	0.67826	0.0721311	0.00894769	7.5405e-16	0.669465
CALCB	rs10832337	known	11	14981266	A	G	0.299235	0.043684	0.005466	1.39e-15	0.770282	0.012866	3	967534	+++	0.0813579	0.014619	2.61819e-08	0.320042	0.03293	0.007516	1.20472e-05	0.31667	0.0449545	0.00949601	2.201e-06	0.264059
MPPED2	rs11606309	known	11	30535175	T	C	0.252909	0.038086	0.005755	3.78e-11	0	0.460201	3	967534	+++	0.0453003	0.016031	0.00471631	0.241079	0.0308498	0.00817704	0.000165015	0.23883	0.0451536	0.00938979	1.51838e-06	0.276362
DGKZ	rs12577142	known	11	46377770	T	C	0.839173	0.037809	0.006905	4.47e-08	0	0.670673	3	967534	---	0.0471202	0.0186105	0.0113441	0.828561	0.0322798	0.00934972	0.000541311	0.82609	0.0432794	0.0122659	0.000418052	0.860588
near MTCH2	rs11039324	novel	11	47665686	G	A	0.601155	0.029655	0.005167	9.76e-09	0.130677	0.316535	3	967534	---	0.0428514	0.0141649	0.00248487	0.596321	0.0329933	0.00727588	5.68956e-06	0.60134	0.0201688	0.00858067	0.0187486	0.605814
MRE11A	rs639311	novel	11	94205747	C	T	0.681231	0.033089	0.005397	9.02e-10	0.605797	0.079122	3	967534	---	0.0535985	0.0153181	0.00046695	0.70284	0.021578	0.00759707	0.00447633	0.68305	0.0418823	0.00885974	2.27578e-06	0.658206
YAP1	rs12226331	known	11	102070976	T	A	0.352481	0.03878	0.005233	1.32e-13	0	0.960884	3	967534	+++	0.0364702	0.0144869	0.0118203	0.35374	0.0401848	0.00732301	4.20792e-08	0.35118	0.0376215	0.00873713	1.66284e-05	0.352305
near FGF6	rs140668749	known	12	4528671	I	D	0.494156	0.066319	0.005065	3.89e-39	0	0.833775	3	967534	+++	0.0711763	0.0139569	3.40147e-07	0.484975	0.0677607	0.00712179	1.84937e-21	0.46854	0.0625435	0.0084111	1.0392e-13	0.524537
IPO8	rs12369125	novel	12	30807195	A	C	0.251339	0.035621	0.005774	7.08e-10	0.420713	0.177949	3	967534	+++	0.0412498	0.0157596	0.00885929	0.252799	0.0251212	0.00815774	0.00209809	0.24561	0.0479698	0.00956056	5.23576e-07	0.254636
LRRK2	rs10784428	known	12	40604608	A	C	0.452579	0.027791	0.005054	3.92e-08	0	0.589571	3	967534	+++	0.0214603	0.0139287	0.123383	0.47454	0.0328455	0.00706365	3.3349e-06	0.45431	0.0228679	0.0084666	0.00691401	0.429275
PDZRN4	rs1458170	known	12	41901277	C	T	0.84793	0.040635	0.00707	9.27e-09	0.37046	0.20424	3	967534	---	0.072694	0.0193346	0.00017006	0.839792	0.0360274	0.00969353	0.000195014	0.84082	0.0351456	0.0122247	0.00404082	0.861928
LRP1	rs11172113	known	12	57527283	T	C	0.59586	0.100648	0.005154	7.27e-85	0.735545	0.022792	3	967534	---	0.136556	0.0142456	9.16871e-22	0.58655	0.0975768	0.00722866	1.03009e-41	0.6022	0.0919447	0.00858145	8.71565e-27	0.599875
MGAT4C	rs73187675	novel	12	86409247	T	A	0.192577	0.036987	0.006356	6.08e-09	0	0.914608	3	967534	+++	0.0315667	0.0169917	0.0632014	0.206833	0.0365207	0.00878416	3.33343e-05	0.19515	0.0399667	0.0109579	0.000265027	0.176249
near RP11-690J15.1	rs10777902	known	12	98498223	A	C	0.507395	0.028437	0.00501	1.42e-08	0.608563	0.077716	3	967534	+++	0.0475815	0.0138556	0.000594546	0.495752	0.0332052	0.00699693	2.07678e-06	0.49175	0.0145576	0.00839122	0.0827656	0.531961
LRCH1	rs7335684	known	13	47193696	G	A	0.241329	0.034951	0.005853	2.42e-09	0	0.839138	3	967534	+++	0.0343211	0.0159052	0.0309399	0.245781	0.0382144	0.00826593	3.93219e-06	0.23187	0.03068	0.00971377	0.00158635	0.24474
near COL4A1	rs2000660	known	13	110788441	A	G	0.089653	0.04842	0.008831	4.29e-08	0.268772	0.254727	3	967534	+++	0.0841178	0.0233615	0.000317362	0.0930208	0.041693	0.0120932	0.000586962	0.09907	0.0437453	0.01552	0.0048227	0.0784908
near RP11-384J4.2	rs17362576	known	14	27654805	C	T	0.465361	0.032717	0.005024	7.66e-11	0.775523	0.011623	3	967534	+++	0.0405406	0.0138971	0.00353194	0.461469	0.0446879	0.00701875	1.94242e-10	0.4647	0.0126686	0.00840936	0.131943	0.469785
RP11-562L8.1	rs1957110	novel	14	29777492	T	C	0.408551	0.029112	0.005147	1.59e-08	0	0.414624	3	967534	+++	0.0457457	0.0141967	0.00127178	0.397504	0.0245691	0.00729853	0.000766122	0.38525	0.0293094	0.00844916	0.000522565	0.438872
INSM2	rs2296919	novel	14	36005659	T	C	0.807065	0.037967	0.00642	3.44e-09	0	0.424836	3	967534	---	0.0513086	0.0186907	0.00604854	0.828029	0.0295458	0.00924956	0.00137417	0.81802	0.0441703	0.0101479	1.34487e-05	0.777106
LRFN5	rs7155543	known	14	42310584	G	C	0.688757	0.031216	0.005444	1.01e-08	0.397582	0.190143	3	967534	---	0.053789	0.0151524	0.000385417	0.690079	0.0236167	0.00758119	0.00182283	0.67937	0.0340441	0.00913366	0.000193522	0.695223
IFT43	rs75002882	known	14	76496477	G	T	0.987701	0.167733	0.030363	3.39e-08	0	0.536691	2	625035	--?	0.13002	0.068176	0.0565047	0.988043	0.177064	0.0339121	1.092e-07	0.98729	NA	NA	NA	NA
RPS6KA5	rs117151272	novel	14	91415550	A	T	0.026095	0.097274	0.017641	3.59e-08	0.589656	0.087425	3	967534	+++	0.0374053	0.0373117	0.316098	0.0340874	0.14724	0.0329897	9.98144e-06	0.01481	0.0954293	0.0251894	0.000151572	0.0274932
near ITPK1	rs11624776	known	14	93595591	A	C	0.686168	0.042533	0.005461	7.09e-15	0.194239	0.289077	3	967534	---	0.0505071	0.0149854	0.000750554	0.680252	0.0484136	0.00760164	1.77514e-10	0.67688	0.0308749	0.00921505	0.000806696	0.699761
SERPINA1	rs28929474	known	14	94844947	T	C	0.01937	0.098302	0.017858	3.79e-08	0.487459	0.142123	3	967534	+++	0.179687	0.0450131	6.55529e-05	0.020497	0.0805584	0.0257884	0.00191728	0.01759	0.086456	0.0296382	0.00353362	0.019723
near ONECUT1	rs1899730	novel	15	53166138	T	G	0.706918	0.032106	0.005726	2.11e-08	0.148677	0.30893	3	967534	---	0.0526405	0.0146981	0.000341686	0.652638	0.027455	0.0076467	0.000326453	0.65844	0.0303354	0.01068	0.00450568	0.801164
FAM174B	rs12910861	novel	15	93218540	C	T	0.227122	0.036546	0.0061	2.15e-09	0	0.420857	3	967534	+++	0.01988	0.0157968	0.208216	0.258463	0.0364437	0.00808512	6.7608e-06	0.27403	0.0455817	0.0114968	7.34801e-05	0.157019
CORO7	rs2118782	known	16	4473081	C	A	0.306133	0.032496	0.005496	3.46e-09	0	0.514094	3	967534	+++	0.036978	0.0151771	0.0148328	0.296095	0.0374469	0.00777825	1.52101e-06	0.31407	0.0242184	0.0090405	0.00738703	0.309547
IQCK	rs118002018	known	16	19753077	T	G	0.069162	0.05698	0.01024	2.69e-08	0	0.401332	3	967534	+++	0.027343	0.0253045	0.279894	0.082954	0.0593473	0.0137497	1.71982e-05	0.07758	0.069553	0.0192964	0.00031281	0.0484486
FAM65A	rs9934328	novel	16	67573367	C	G	0.137001	0.049467	0.007305	1.32e-11	0	0.765792	3	967534	+++	0.0495899	0.020256	0.0143589	0.129982	0.0441304	0.0106936	3.87677e-05	0.12537	0.0556038	0.0115032	1.33983e-06	0.153635
near CFDP1	rs34689419	known	16	75327440	D	I	0.409996	0.040431	0.005092	2.11e-15	0.109513	0.325309	3	967534	+++	0.0218766	0.0141185	0.121261	0.3985	0.040851	0.00714638	1.11111e-08	0.40742	0.0465041	0.00845928	3.85425e-08	0.42358
near ZCCHC14	rs8052831	known	16	87578039	G	A	0.339749	0.034767	0.005299	5.55e-11	0.876775	0.000299	3	967534	+++	0.0579501	0.0144372	5.97154e-05	0.355023	0.0482413	0.00738152	6.7124e-11	0.33742	0.00598322	0.00896011	0.504286	0.32647
TUBG2	rs2292750	novel	17	40811781	C	T	0.452224	0.029762	0.005037	3.53e-09	0.592434	0.085984	3	967534	+++	0.0573651	0.0139201	3.77204e-05	0.43134	0.0227951	0.00705725	0.00123963	0.46365	0.0295805	0.00839708	0.00042715	0.463546
HOXB3	rs2555111	known	17	46648899	C	T	0.471204	0.031008	0.005027	7.09e-10	0	0.798039	3	967534	+++	0.0253263	0.0138758	0.0679674	0.487421	0.029589	0.00701159	2.44288e-05	0.4899	0.035164	0.00843828	3.08368e-05	0.439553
RP11-81K2.1	rs2119930	known	17	47514039	G	T	0.405723	0.037172	0.005104	3.4e-13	0.070392	0.341051	3	967534	+++	0.0552849	0.0141855	9.7273e-05	0.408095	0.0368767	0.00711107	2.18555e-07	0.40426	0.0310024	0.00856106	0.000293096	0.404574
TBC1D16	rs1285294	known	17	77925681	C	T	0.607707	0.028926	0.005239	3.44e-08	0	0.559549	3	967534	---	0.0184912	0.0146776	0.207731	0.629671	0.034129	0.00739706	3.88924e-06	0.60558	0.0254746	0.00859981	0.00305415	0.587599
RNF213	rs55971860	known	17	78267229	A	G	0.180391	0.04522	0.00658	6.54e-12	0	0.381409	3	967534	+++	0.0302175	0.0170065	0.075598	0.206043	0.0533956	0.00900917	3.42592e-09	0.18668	0.038546	0.0116882	0.000974294	0.149633
near RBBP8	rs7504540	known	18	20201550	T	C	0.475726	0.036112	0.005169	2.93e-12	0.554666	0.105874	3	967534	+++	0.062578	0.0139131	6.86692e-06	0.466073	0.0345324	0.00742193	3.26892e-06	0.5267	0.0284555	0.00841822	0.000724252	0.443072
near ONECUT2	rs10871745	known	18	55178810	G	A	0.65134	0.046808	0.006745	4.08e-12	0	0.469138	2	625035	--?	0.0563137	0.0147626	0.000136398	0.661615	0.0443	0.00758287	4.91836e-09	0.639	NA	NA	NA	NA
near NRTN	rs76899991	novel	19	5822370	G	T	0.962804	0.077295	0.013922	2.89e-08	0	0.479596	3	967534	---	0.0856557	0.036392	0.0185878	0.958873	0.0890779	0.0187387	1.67014e-06	0.95704	0.0516767	0.0253479	0.0414801	0.971497
CACNA1A	rs10405121	known	19	13339128	G	A	0.572813	0.028821	0.005169	2.53e-08	0	0.664329	3	967534	---	0.0405838	0.0140274	0.00381352	0.548593	0.0266673	0.0072468	0.000232403	0.54854	0.0274108	0.0086709	0.00157098	0.617057
SYMPK	rs74821481	novel	19	46320041	G	T	0.677922	0.035716	0.005421	4.59e-11	0.608993	0.077499	3	967534	---	0.00695546	0.0145091	0.631664	0.646506	0.0370375	0.00738631	5.17455e-07	0.64462	0.0459801	0.00955596	1.49679e-06	0.736818
SLX4IP	rs687891	known	20	10548145	G	A	0.630188	0.039914	0.005206	1.85e-14	0.171655	0.299025	3	967534	---	0.0485314	0.0144464	0.000781104	0.631867	0.0320771	0.00724911	9.49707e-06	0.615	0.0481654	0.00874702	3.66058e-08	0.641109
SLC24A3	rs4814864	known	20	19469817	C	G	0.241753	0.067588	0.005791	1.96e-31	0	0.98803	3	967534	+++	0.069856	0.0157301	8.95837e-06	0.252671	0.0672061	0.00788186	1.83484e-17	0.26584	0.0672749	0.0101651	3.6358e-11	0.210909
RP11-410N8.4	rs6058750	known	20	31177986	C	T	0.351929	0.039776	0.005313	7.41e-14	0	0.961509	3	967534	+++	0.0436788	0.0149344	0.00344771	0.311043	0.0393028	0.00767709	3.16735e-07	0.31501	0.0390986	0.00846064	3.81461e-06	0.423255
ZMYND8	rs910187	known	20	45841052	G	A	0.635424	0.033839	0.005266	1.35e-10	0.461721	0.15602	3	967534	---	0.0235129	0.0143625	0.101609	0.626347	0.0438341	0.00739032	2.88101e-09	0.63442	0.023539	0.0088015	0.00748566	0.645294
near MRPS6	rs28451064	known	21	35593827	G	A	0.862433	0.060628	0.007521	7.94e-16	0.693408	0.038325	3	967534	---	0.109212	0.0217391	5.06707e-07	0.868449	0.0609274	0.0109715	2.44786e-08	0.87385	0.0461159	0.0117402	8.56407e-05	0.846975
RUNX1	rs13048635	known	21	37138725	T	C	0.421078	0.032557	0.005159	2.86e-10	0.471831	0.150569	3	967534	+++	0.0559602	0.0140829	7.07869e-05	0.426342	0.0326053	0.00730482	8.11155e-06	0.43015	0.0239376	0.00851368	0.00492867	0.408314
TEF	rs2234052	known	22	41777241	G	A	0.232808	0.033593	0.005911	1.36e-08	0	0.752242	3	967534	+++	0.0443338	0.0164464	0.00702515	0.224431	0.0304622	0.00835588	0.000272336	0.23079	0.0340782	0.00971346	0.0004509	0.242824
near SERHL2	rs141478056	novel	22	42939927	G	A	0.120036	0.046337	0.008279	2.23e-08	0.693969	0.038096	3	967534	+++	0.0989388	0.0223934	9.9518e-06	0.101578	0.0424223	0.0146447	0.0038579	0.08871	0.0354169	0.0112269	0.0016069	0.16439
near FTHL17	rs149675702	novel	X	31063624	C	T	0.945151	0.079107	0.014457	4.56e-08	0	0.766345	2	625035	++?	0.0710244	0.0308028	0.021123	0.9471	0.0813904	0.0163723	5.00982e-07	0.94281	NA	NA	NA	NA

### Sheet: S2
Supplementary Table 2. Replication results of the 122 LD-indepedent (r2<0.1) lead variants using an external meta-analysis data of HUNT and IHGC16 without Finns and 23andMe data including 34,807 cases and 193,475 controls.
EA = effect allele, OA = other allele, EAF= effect allele frequency, SE = standard error
LOCUS NAME	RSID	CHROMOSOME	POSITION_GRCh37	EA	OA	EAF (meta)	BETA (meta)	SE (meta)	P (meta)	N samples (meta)	EAF (IHGC16no23Finn)	BETA (IHGC16no23Finn)	SE (IHGC6no23Finn)	P (IHGC16no23Finn)	N samples (IHGC16no23Finn)	EAF (Hunt)	BETA (Hunt)	SE (Hunt)	P (Hunt)	N samples (Hunt)	EAF meta IHGCHunt	BETA meta IHGCHunt	SE meta IHGCHunt	P meta IHGCHunt	N samples meta IHGCHunt	BETA meta (discovery and replication)	SE meta (discovery and replication)	P meta (discovery and replication)
PRDM16	rs10218452	1	3075597	G	A	0.237647	0.095891	0.005896	1.96e-59	967534	0.206285	0.109889	0.013693	1.06e-15	183992	0.246697	0.112189	0.0233091	1.48609e-06	40224	0.213535	0.110479	0.0118065	8.16614e-21	224216	0.0988029	0.00527484	2.76771e-78
TMEM51	rs779314964	1	15538977	D	I	0.336307	0.034357	0.005382	1.78e-10	967534	0.334536	0.042859	0.016921	0.011331	48619	0.311267	0.0484806	0.0215732	0.0246232	40224	0.324001	0.0450002	0.0133141	0.00072514	88843	0.0358519	0.00498974	6.71515e-13
near RUNX3	rs71014329	1	25348950	I	D	0.603574	0.033608	0.005311	2.57e-10	967534	0.568924	0.003466	0.017027	0.838668	48619	NA	NA	NA	NA	NA	0.568924	0.003466	0.017027	0.838668	48619	0.0309354	0.00507008	1.05036e-09
INPP5B	rs28739509	1	38366907	C	T	0.298176	0.037776	0.005502	6.85e-12	967534	0.271558	0.044545	0.016028	0.005465	155455	0.256852	0.0488632	0.0232127	0.0352897	40224	0.268535	0.0459391	0.0131893	0.000495741	195679	0.038986	0.00507789	1.62103e-14
ST3GAL3	rs783302	1	44366341	G	A	0.877903	0.046692	0.007743	1.68e-09	967534	0.865988	0.044704	0.017433	0.010358	188058	0.889366	-0.00274448	0.0317817	0.931185	40224	0.870107	0.0337297	0.0152846	0.0273295	228282	0.0440448	0.00690725	1.81056e-10
near LEPR	rs1388638853	1	66180955	D	I	0.561962	0.028757	0.005088	1.62e-08	967534	0.547849	0.066189	0.015975	3.46e-05	48619	0.560108	0.0439638	0.0201305	0.0289662	40224	0.553399	0.0576009	0.0125135	4.16252e-06	88843	0.0328491	0.00471329	3.18151e-12
near RP4-598G3.1	rs1923243	1	73868386	C	A	0.482601	0.038052	0.005018	3.51e-14	967534	0.478644	0.02277	0.010885	0.036474	188058	0.500197	-0.00763292	0.0198887	0.70114	40224	0.482442	0.0157623	0.00954849	0.0987859	228282	0.0332283	0.00444196	7.40178e-14
TGFBR3	rs11165300	1	92177663	G	T	0.220021	0.040247	0.006036	2.68e-11	967534	0.246578	0.010177	0.012696	0.422773	188058	0.237406	-0.0123978	0.0234641	0.597242	40224	0.244962	0.00506457	0.0111662	0.650144	228282	0.0322913	0.00530987	1.19161e-09
near TSPAN2	rs12134493	1	115677946	A	C	0.124187	0.092954	0.007467	1.56e-35	967534	0.114306	0.126169	0.016658	3.78e-14	188058	0.117121	0.146205	0.0312016	2.7882e-06	40224	0.114802	0.130613	0.0146949	6.20214e-19	228282	0.100682	0.00665688	1.11585e-51
SF3B4	rs7544531	1	149897217	T	C	0.08381	0.072473	0.012391	5.08e-09	283985	0.090872	0.05353	0.019664	0.0065	188058	0.0861829	0.00892253	0.0365468	0.807122	40224	0.0900458	0.0435154	0.0173166	0.0119731	228282	0.062667	0.0100769	5.00745e-10
near ADAMTSL4	rs6693567	1	150510660	C	T	0.248258	0.043847	0.00583	5.66e-14	967534	0.285665	0.036162	0.012495	0.003815	188058	0.286203	0.0321752	0.0221336	0.146036	40224	0.28576	0.0351985	0.0108809	0.00121691	228282	0.041918	0.00513884	3.43217e-16
MEF2D	rs2282286	1	156452870	G	A	0.369864	0.061146	0.005183	4.32e-32	967534	0.358945	0.079511	0.011444	3.84e-12	188058	0.343543	0.0888352	0.0210708	2.48635e-05	40224	0.356231	0.0816349	0.0100565	4.75327e-16	228282	0.0654462	0.00460711	8.47331e-46
near MAPKAPK2	rs141508023	1	206844273	D	I	0.791305	0.035184	0.006316	2.61e-08	967534	0.778565	0.018493	0.019199	0.335438	48619	NA	NA	NA	NA	NA	0.778565	0.018493	0.019199	0.335438	48619	0.033554	0.00599968	2.2365e-08
near DTL	rs61830764	1	212289976	A	G	0.381574	0.03072	0.005577	3.71e-08	967534	0.368696	0.027923	0.013073	0.032709	182603	0.378842	0.00861687	0.0207084	0.677334	40224	0.370528	0.0224215	0.0110545	0.0425332	222827	0.0290364	0.00497923	5.49299e-09
near APLF	rs112706954	2	68819969	G	A	0.023357	0.137232	0.017022	7.88e-16	967534	0.018149	0.053419	0.044629	0.231303	183888	0.0269098	0.0571377	0.0615019	0.352868	40224	0.0197214	0.0547017	0.0361209	0.129923	224112	0.122235	0.0153979	2.04818e-15
near ADRA2B	rs2312954	2	96772447	T	C	0.666603	0.038551	0.006754	1.17e-08	625035	0.618964	0.005499	0.011446	0.630945	187954	0.632389	0.0412475	0.0206357	0.0456253	40224	0.621331	0.0139097	0.0100094	0.164629	228178	0.0308417	0.00559865	3.61341e-08
TMEM131	rs2305142	2	98375722	G	A	0.322169	0.031272	0.00548	1.18e-08	967534	0.36413	0.002964	0.011281	0.792745	187954	0.330329	0.0203514	0.0212329	0.337818	40224	0.358171	0.00679163	0.00996223	0.495405	228178	0.0255853	0.00480151	9.89723e-08
ZEB2	rs4556923	2	145256508	T	C	0.145409	0.055838	0.007169	7.08e-15	967534	0.141735	0.047047	0.016431	0.004205	187954	0.124939	0.0288799	0.0302864	0.340306	40224	0.138774	0.0429158	0.0144425	0.00296349	228178	0.0532835	0.00642141	1.06076e-16
near AC092484.1	rs13400519	2	146249507	A	G	0.356459	0.037726	0.005234	5.93e-13	967534	0.350266	0.033919	0.011996	0.004704	187954	0.382901	0.036629	0.0207839	0.0780066	40224	0.356019	0.0345962	0.0103896	0.000868834	228178	0.0370925	0.00467436	2.09971e-15
near GPD2	rs74482068	2	157560108	D	I	0.039217	0.076193	0.013514	1.76e-08	967534	0.041365	0.053634	0.045001	0.233305	48515	0.0361356	0.0246374	0.0545118	0.651295	40224	0.0389946	0.0418819	0.0347036	0.227491	88739	0.0716751	0.0125929	1.2577e-08
MYO3B	rs4668251	2	171234235	G	C	0.722467	0.035545	0.005686	4.19e-10	967534	0.716066	0.017895	0.012275	0.144855	187954	0.724877	0.00427702	0.0224066	0.848618	40224	0.717619	0.0147514	0.0107654	0.170605	228178	0.0310095	0.00502779	6.93232e-10
CARF	rs149163995	2	203777226	C	T	0.878257	0.061705	0.008137	3.52e-14	967534	0.86587	0.035422	0.017994	0.049018	187954	NA	NA	NA	NA	NA	0.86587	0.035422	0.017994	0.049018	187954	0.0572428	0.00741417	1.15662e-14
near TRPM8	rs10187654	2	234814059	C	T	0.822569	0.093439	0.00669	2.71e-44	967534	0.799991	0.105997	0.014031	4.4e-14	187954	0.796163	0.122563	0.02478	7.57417e-07	40224	0.799316	0.110019	0.0122096	2.04499e-19	228178	0.0972673	0.00586701	9.93674e-62
near RANP7	rs11386839	3	22929430	D	I	0.500059	0.029208	0.005054	7.68e-09	967534	0.496672	-0.019052	0.016013	0.234122	48515	0.488353	-0.0200207	0.019989	0.316544	40224	0.492901	-0.0194307	0.0124974	0.12	88739	0.0223716	0.00468537	1.79916e-06
near TGFBR2	rs4075749	3	30478897	G	A	0.295953	0.043161	0.005474	3.29e-15	967534	0.313009	0.043945	0.01175	0.000186	187953	0.323337	0.0568802	0.0213055	0.00759096	40224	0.31483	0.0469617	0.010289	5.01256e-06	228177	0.0439995	0.00483262	8.6527e-20
near C3orf38	rs6805804	3	88210309	G	A	0.163318	0.045261	0.006961	8.19e-11	967534	0.169451	0.008121	0.016319	0.618755	187954	0.14156	0.0329676	0.0286072	0.249147	40224	0.164534	0.0142213	0.0141748	0.315726	228178	0.0392299	0.00624824	3.41736e-10
ITGB5	rs9861248	3	124542848	G	A	0.810543	0.036826	0.006507	1.55e-08	967534	0.822666	0.045246	0.014246	0.001499	187954	0.826367	0.020223	0.0263848	0.4434	40224	0.823318	0.0395977	0.0125355	0.00158392	228178	0.0374143	0.00577528	9.27257e-11
near GPR149	rs13078967	3	154289946	A	C	0.965367	0.134887	0.014718	5.27e-20	967534	0.973084	0.136335	0.038717	0.000432	187953	0.962035	0.189022	0.0569474	0.000902623	40224	0.971136	0.15299	0.032018	1.76827e-06	228177	0.138045	0.0133728	5.55652e-25
ADD1	rs10026792	4	2862190	G	A	0.686901	0.032416	0.00545	2.79e-09	967534	0.715441	0.007473	0.012992	0.565202	187954	0.715508	0.0440159	0.0220841	0.0462506	40224	0.715453	0.0168685	0.011198	0.131967	228178	0.0294385	0.00490043	1.88599e-09
near RNU6-573P	rs6817235	4	35546017	G	A	0.819633	0.046748	0.006686	2.81e-12	967534	0.833272	0.058507	0.014823	7.99e-05	187954	0.820984	0.0307096	0.0260771	0.238938	40224	0.831106	0.0517187	0.0128866	5.98566e-05	228178	0.0478023	0.00593476	7.97243e-16
near REST	rs802920	4	57773498	T	C	0.085558	0.056681	0.008867	1.69e-10	967534	0.093951	0.041298	0.018976	0.029556	187954	0.0896572	0.0861022	0.0347887	0.0133233	40224	0.0931941	0.0515719	0.0166589	0.00196309	228178	0.0555531	0.00782728	1.27156e-12
EPHA5	rs147908403	4	66362482	C	T	0.054401	0.069019	0.011605	2.8e-09	967534	0.050017	0.048763	0.028218	0.083985	187954	0.0475721	0.00505901	0.048008	0.916076	40224	0.049586	0.037541	0.0243269	0.122785	228178	0.0631835	0.0104742	1.61656e-09
ITGA1	rs4865540	5	52184268	C	A	0.819872	0.037166	0.006547	1.41e-08	967534	0.86441	0.032846	0.015806	0.037717	187954	0.813439	0.0297457	0.0257789	0.248551	40224	0.855425	0.0319989	0.0134748	0.0175622	228178	0.0361792	0.00588872	8.05659e-10
near ZNF474	rs1433195406	5	121529353	D	I	0.256671	0.03604	0.005787	4.86e-10	967534	0.233908	0.025777	0.019098	0.177095	48515	0.221855	0.0172941	0.0240153	0.471445	40224	0.228445	0.0224907	0.0149477	0.13242	88739	0.0342739	0.00539667	2.14024e-10
near POU4F3	rs10076315	5	145729336	T	C	0.765649	0.040275	0.006055	3.01e-11	967534	0.755287	0.048116	0.013346	0.000314	187954	0.753481	0.0405303	0.0232573	0.081387	40224	0.754969	0.0462369	0.0115755	6.48675e-05	228178	0.0415558	0.0053653	9.53646e-15
CSF1R	rs3733672	5	149439494	A	C	0.109459	0.044634	0.007955	2.06e-08	967534	0.084941	0.023029	0.018224	0.206331	187954	0.0884122	0.018743	0.0351299	0.593664	40224	0.0855529	0.0221202	0.0161768	0.171501	228178	0.0402499	0.00713856	1.71666e-08
near GLRA1	rs372257780	5	151200938	I	D	0.598535	0.033418	0.005587	2.27e-09	626484	0.618335	0.039212	0.016703	0.018918	48515	NA	NA	NA	NA	NA	0.618335	0.039212	0.016703	0.018918	48515	0.034001	0.00529845	1.38837e-10
KCNIP1	rs78151838	5	170108683	A	G	0.905018	0.054242	0.00963	1.82e-08	967534	0.905146	0.034731	0.025163	0.167498	164724	0.913758	0.0357447	0.0370065	0.334092	40224	0.906836	0.0350515	0.0208083	0.0920862	204948	0.0508568	0.00873946	5.91246e-09
NSD1	rs11955537	5	176574088	A	G	0.831844	0.037238	0.006805	4.55e-08	967534	0.845531	0.039579	0.015889	0.012757	187954	0.854866	0.0169064	0.0282011	0.548843	40224	0.847177	0.034116	0.013843	0.0137209	228178	0.0366304	0.006107	1.9964e-09
MAML1	rs10794701	5	179181061	A	G	0.119309	0.043237	0.00784	3.57e-08	967534	0.117616	0.039761	0.018854	0.034974	185147	0.118114	0.0610208	0.0311135	0.0498519	40224	0.117705	0.045471	0.0161245	0.0048025	225371	0.0436641	0.00705075	5.90916e-10
PHACTR1	rs9349379	6	12903957	A	G	0.577538	0.083583	0.0051	2.59e-60	967534	0.589227	0.073746	0.0118	4.24e-10	187954	0.555287	0.0969592	0.0200372	1.30519e-06	40224	0.583244	0.0797235	0.0101678	4.47882e-15	228178	0.0828072	0.00455869	9.82735e-74
near PRL	rs9295536	6	22131929	C	A	0.526061	0.031553	0.005056	4.5e-10	967534	0.559137	0.031225	0.010981	0.004476	187954	0.527777	0.0430951	0.0198547	0.0299669	40224	0.553609	0.0340054	0.00960925	0.000401919	228178	0.0320847	0.00447443	7.4627e-13
near IER3	rs13213720	6	30755320	T	C	0.724182	0.031436	0.005641	2.57e-08	967534	0.732906	0.032623	0.016582	0.049156	50750	NA	NA	NA	NA	NA	0.732906	0.032623	0.016582	0.049156	50750	0.0315591	0.00534044	3.43227e-09
NEU1	rs41267082	6	31830593	A	C	0.965474	0.074915	0.013581	3.55e-08	967534	0.950515	0.069563	0.028098	0.013317	187954	NA	NA	NA	NA	NA	0.950515	0.069563	0.028098	0.013317	187954	0.0739014	0.0122276	1.50499e-09
KCNK5	rs10456100	6	39183470	T	C	0.256294	0.040929	0.005732	9.65e-13	967534	0.2927	0.069985	0.012136	8.29e-09	187953	0.272241	0.0537603	0.0223988	0.0163886	40224	0.289093	0.0663029	0.0106704	5.17473e-10	228177	0.0466114	0.00504955	2.68613e-20
near RIMS1	rs829470	6	72437128	C	T	0.447454	0.032979	0.005035	5.96e-11	967534	0.416176	0.018397	0.010989	0.094099	187954	0.424803	0.0177752	0.0201077	0.376697	40224	0.417697	0.018254	0.00964292	0.0583587	228178	0.0298245	0.00446321	2.35237e-11
FHL5	rs9486715	6	97059769	C	A	0.31965	0.083605	0.005322	1.44e-55	967534	0.334337	0.080767	0.011511	2.37e-12	187954	0.306634	0.106657	0.0215502	7.44963e-07	40224	0.329453	0.0865142	0.0101533	1.58492e-17	228178	0.084232	0.00471371	2.0352e-71
near GJA1	rs6915476	6	121782750	T	C	0.146316	0.064975	0.007266	4.05e-19	967534	0.183034	0.057382	0.015302	0.000178	187954	0.159943	0.0958913	0.0273662	0.000458318	40224	0.178963	0.0665544	0.0133559	6.25574e-07	228178	0.0653357	0.00638261	1.36042e-24
KATNA1	rs58189451	6	149921388	G	A	0.650819	0.036158	0.0066	4.39e-08	625035	0.657667	0.025453	0.011809	0.031148	182499	0.646862	0.0302876	0.020937	0.148007	40224	0.655716	0.0266198	0.0102857	0.00965252	222723	0.0333762	0.00555479	1.87198e-09
near COX19	rs117303395	7	1001963	A	G	0.01907	0.122203	0.022307	4.4e-08	608252	0.019399	0.06751	0.116184	0.56122	20822	0.00738516	0.0489039	0.118453	0.679712	40224	0.0114829	0.0583868	0.082945	0.481481	61046	0.117899	0.0215416	4.42292e-08
MAD1L1	rs10479762	7	2045351	T	C	0.418753	0.029486	0.005108	8.01e-09	967534	0.439708	0.013713	0.011063	0.215145	187954	0.434502	0.0205952	0.0200592	0.30455	40224	0.43879	0.0153181	0.00968736	0.113821	228178	0.0264038	0.00451836	5.10586e-09
SUGCT	rs10234636	7	40427617	T	C	0.120795	0.084485	0.007552	5.14e-29	967534	0.121774	0.095959	0.01718	2.39e-08	187954	0.131758	0.105251	0.0296207	0.000380446	40224	0.123534	0.0982979	0.0148612	3.73094e-11	228178	0.0873199	0.00673257	1.81588e-38
BAZ1B	rs67243124	7	72912032	I	D	0.883624	0.067192	0.010193	4.49e-11	625035	0.88138	0.009569	0.025432	0.706735	48515	0.878786	0.0924319	0.03077	0.00266485	40224	0.880204	0.0432007	0.0196029	0.0275394	88739	0.0620859	0.0090435	6.63719e-12
ELAVL2	rs10966033	9	23705736	G	T	0.617205	0.028914	0.005197	2.7e-08	967534	0.58795	0.006245	0.011266	0.579374	187954	0.580744	0.0171416	0.0210419	0.415278	40224	0.58668	0.00867271	0.00993202	0.382551	228178	0.0245632	0.00460471	9.58795e-08
near RP11-373A6.1	rs1953010	9	29351253	T	G	0.30769	0.039681	0.005407	2.24e-13	967534	0.305527	0.029518	0.012694	0.020072	173978	0.314445	0.023775	0.0213692	0.265888	40224	0.307202	0.0280201	0.0109136	0.0102455	214202	0.0373828	0.00484498	1.20239e-14
near ZCCHC7	rs10973207	9	37100525	T	G	0.187019	0.042122	0.006515	1.04e-10	967534	0.160302	0.035493	0.015517	0.0222	187954	0.161758	0.00618846	0.0271169	0.81948	40224	0.160559	0.0282644	0.0134679	0.0358478	228178	0.0394942	0.00586483	1.64988e-11
TJP2	rs7034179	9	71746838	T	C	0.435748	0.040752	0.005055	7.86e-16	967534	0.438798	0.031748	0.01109	0.004213	187954	0.412553	0.0830055	0.0202004	3.97193e-05	40224	0.434171	0.0436191	0.00972134	7.22524e-06	228178	0.0413622	0.0044849	2.90101e-20
near TRPM3	rs56184018	9	73124343	A	T	0.677754	0.030466	0.005472	2.64e-08	967534	0.689324	0.022531	0.011846	0.05718	187954	0.686968	0.0192893	0.0215052	0.36974	40224	0.688909	0.0217764	0.010376	0.0358405	228178	0.0285751	0.00484016	3.55326e-09
ZNF462	rs10978672	9	109682501	G	A	0.149393	0.041515	0.006972	2.68e-09	967534	0.158098	0.030545	0.015163	0.043984	187954	0.159302	0.0624464	0.0270816	0.0211186	40224	0.15831	0.0381588	0.0132304	0.00392428	228178	0.0407856	0.00616799	3.77987e-11
ASTN2	rs7030607	9	119245183	G	A	0.62732	0.053754	0.00522	7.75e-25	967534	0.612203	0.034909	0.011395	0.002195	187954	0.641753	0.0168361	0.0206852	0.415692	40224	0.617412	0.0307014	0.00998079	0.00209764	228178	0.0488027	0.00462557	5.0457e-26
near LMX1B	rs4358894	9	129464802	C	G	0.512582	0.029948	0.00506	3.33e-09	967534	0.566134	0.017383	0.011034	0.11514	187954	0.563377	0.022613	0.020239	0.263867	40224	0.565648	0.0185813	0.0096878	0.0551093	228178	0.0275117	0.00448508	8.56613e-10
near RNA5SP299	rs7916911	10	8722944	T	G	0.280633	0.038483	0.005576	5.34e-12	967534	0.276811	0.03492	0.012155	0.00408	187954	0.283758	0.0627487	0.0221061	0.00453224	40224	0.278036	0.0413804	0.0106511	0.000102294	228178	0.0391063	0.00494	2.44772e-15
near MLLT10	rs12251016	10	21821918	T	A	0.341789	0.032128	0.005311	1.5e-09	967534	0.3305	0.039202	0.011618	0.000744	187954	0.360399	0.00638636	0.0207069	0.757766	40224	0.335771	0.0313451	0.0101322	0.00197729	228178	0.0319592	0.00470395	1.08967e-11
near KIAA1462	rs10826719	10	30166547	G	A	0.416012	0.027799	0.005075	4.4e-08	967534	0.444634	0.014288	0.011121	0.198832	187954	0.422122	0.0170408	0.0200988	0.396521	40224	0.440665	0.0149332	0.00973073	0.124871	228178	0.0250478	0.00449978	2.59989e-08
PLCE1	rs11187838	10	96038686	G	A	0.592741	0.051636	0.00515	1.26e-23	967534	0.552534	0.05816	0.011018	1.33e-07	187954	0.5974	0.0937194	0.0203861	4.28157e-06	40224	0.560443	0.0661989	0.00969291	8.51398e-12	228178	0.054842	0.00454792	1.74518e-33
HPSE2	rs7082605	10	100602545	C	G	0.9282	0.062875	0.009739	1.11e-10	967534	0.917514	0.095408	0.019798	1.47e-06	187954	0.911987	0.0815804	0.0355335	0.0216831	40224	0.91654	0.0921323	0.0172947	9.97448e-08	228178	0.0699189	0.00848603	1.73219e-16
RBM20	rs869432	10	112502662	A	C	0.556612	0.02922	0.005113	1.13e-08	967534	0.594939	0.021737	0.011315	0.054751	187953	0.541176	0.0263828	0.0203393	0.194585	40224	0.585461	0.022835	0.00988791	0.0209223	228177	0.0278729	0.00454173	8.40543e-10
HTRA1	rs2672592	10	124230750	T	G	0.372896	0.033963	0.005183	5.86e-11	967534	0.366321	0.044635	0.011279	7.66e-05	187954	0.366891	0.0424061	0.0207929	0.0414055	40224	0.366421	0.0441283	0.00991431	8.5484e-06	228178	0.0361449	0.00459321	3.56923e-15
near GPR26	rs1571422	10	125250341	T	C	0.684515	0.039902	0.005432	2.13e-13	967534	0.664103	0.043338	0.011626	0.000195	187954	0.675803	0.0216283	0.0213	0.309907	40224	0.666166	0.0383548	0.0102048	0.000170939	228178	0.0395604	0.004795	1.57945e-16
INPP5A	rs200314499	10	134479675	D	I	0.326549	0.038734	0.005482	1.66e-12	967534	0.3366	0.024698	0.017982	0.169578	45708	0.318435	0.035287	0.0221396	0.110971	40224	0.328097	0.0289069	0.0139581	0.0383603	85932	0.0374207	0.00510257	2.23877e-13
MRGPRE	rs4391795	11	3249552	T	C	0.418222	0.049039	0.00542	1.54e-19	967534	0.423882	0.014873	0.015085	0.32413	155203	0.430765	0.0474963	0.0204354	0.0201139	40224	0.425299	0.0263797	0.0121365	0.0297368	195427	0.0452713	0.00494892	5.81516e-20
near DENND5A	rs34494849	11	9287030	C	T	0.768274	0.034378	0.006023	1.17e-08	967534	0.772036	0.021913	0.013655	0.10856	187954	0.778301	0.0143189	0.0240031	0.550812	40224	0.77314	0.0200562	0.0118688	0.0910621	228178	0.0314451	0.00537101	4.78133e-09
MRVI1	rs4910165	11	10674044	G	C	0.678723	0.059172	0.005384	4.58e-28	967534	0.660426	0.070058	0.011671	2e-09	187954	0.67015	0.0491562	0.0212594	0.0207662	40224	0.66214	0.0652174	0.0102307	1.83356e-10	228178	0.0604832	0.00476451	6.34252e-37
CALCB	rs10832337	11	14981266	A	G	0.299235	0.043684	0.005466	1.39e-15	967534	0.320569	0.008444	0.011651	0.468601	187954	0.336089	0.020104	0.0210777	0.340184	40224	0.323305	0.0111729	0.0101969	0.273203	228178	0.0364273	0.0048175	3.98634e-14
MPPED2	rs11606309	11	30535175	T	C	0.252909	0.038086	0.005755	3.78e-11	967534	0.227479	0.038687	0.012726	0.002374	187954	0.2415	0.0256117	0.0233129	0.27194	40224	0.229951	0.0356853	0.0111701	0.00139972	228178	0.0375824	0.00511592	2.03965e-13
DGKZ	rs12577142	11	46377770	T	C	0.839173	0.037809	0.006905	4.47e-08	967534	0.828758	0.046965	0.014807	0.001521	187954	0.832377	0.0484063	0.0267775	0.0706493	40224	0.829396	0.0473025	0.0129579	0.000261747	228178	0.0399086	0.00609379	5.79016e-11
near MTCH2	rs11039324	11	47665686	G	A	0.601155	0.029655	0.005167	9.76e-09	967534	0.598721	0.026561	0.01134	0.01919	187954	0.590458	0.03337	0.0203396	0.100873	40224	0.597264	0.0281756	0.00990462	0.0044454	228178	0.0293385	0.0045811	1.51112e-10
MRE11A	rs639311	11	94205747	C	T	0.681231	0.033089	0.005397	9.02e-10	967534	0.701827	0.0001	0.011882	0.993294	187954	0.719142	-0.00365648	0.0220419	0.868245	40224	0.704879	-0.000745811	0.0104591	0.943153	228178	0.0259744	0.00479612	6.10492e-08
YAP1	rs12226331	11	102070976	T	A	0.352481	0.03878	0.005233	1.32e-13	967534	0.332203	0.038902	0.011431	0.00067	187954	0.340729	0.0252166	0.0210609	0.231183	40224	0.333706	0.0357878	0.0100466	0.000367776	228178	0.0381414	0.00464115	2.06734e-16
near FGF6	rs140668749	12	4528671	I	D	0.494156	0.066319	0.005065	3.89e-39	967534	0.47626	0.082503	0.01597	2.44e-07	48515	0.481364	0.048238	0.0200499	0.0161329	40224	0.478574	0.0692024	0.0124917	3.02686e-08	88739	0.0667261	0.00469383	7.32059e-46
IPO8	rs12369125	12	30807195	A	C	0.251339	0.035621	0.005774	7.08e-10	967534	0.232254	0.037127	0.012583	0.003184	187954	0.240296	0.0503472	0.0233051	0.0307455	40224	0.233672	0.040111	0.0110722	0.000291566	228178	0.036581	0.00511967	8.98762e-13
LRRK2	rs10784428	12	40604608	A	C	0.452579	0.027791	0.005054	3.92e-08	967534	0.439678	-0.013444	0.010989	0.221152	187953	0.46901	0.041356	0.0199539	0.0382118	40224	0.444849	-0.000691392	0.00962581	0.94274	228177	0.0216359	0.00447472	1.33042e-06
PDZRN4	rs1458170	12	41901277	C	T	0.84793	0.040635	0.00707	9.27e-09	967534	0.857752	0.035647	0.015094	0.018219	187954	0.834138	0.0428558	0.0268553	0.110532	40224	0.853589	0.0373776	0.0131581	0.00450212	228178	0.0399053	0.00622792	1.47945e-10
LRP1	rs11172113	12	57527283	T	C	0.59586	0.100648	0.005154	7.27e-85	967534	0.556394	0.108689	0.011139	1.83e-22	187954	0.584461	0.113598	0.0202237	1.94229e-08	40224	0.561342	0.109832	0.00975691	2.14421e-29	228178	0.102652	0.00455725	2.3674e-112
MGAT4C	rs73187675	12	86409247	T	A	0.192577	0.036987	0.006356	6.08e-09	967534	0.184141	0.017144	0.013679	0.210061	187953	0.18878	0.00604219	0.0254755	0.81252	40224	0.184959	0.0146595	0.0120516	0.223833	228177	0.0321281	0.00562203	1.09908e-08
near RP11-690J15.1	rs10777902	12	98498223	A	C	0.507395	0.028437	0.00501	1.42e-08	967534	0.508841	0.032771	0.010844	0.002521	187953	0.489336	0.0139527	0.0198373	0.481833	40224	0.505402	0.0284414	0.00951513	0.00279822	228177	0.028438	0.00443305	1.40832e-10
LRCH1	rs7335684	13	47193696	G	A	0.241329	0.034951	0.005853	2.42e-09	967534	0.262904	0.02353	0.012523	0.060258	187954	0.286463	0.0351386	0.0219733	0.109787	40224	0.267057	0.0263761	0.0108801	0.0153397	228178	0.0330264	0.00515448	1.48102e-10
near COL4A1	rs2000660	13	110788441	A	G	0.089653	0.04842	0.008831	4.29e-08	967534	0.08309	0.071885	0.020451	0.000443	183888	0.0868028	-0.045344	0.0375168	0.226804	40224	0.0837564	0.0450302	0.0179564	0.0121502	224112	0.0477598	0.0079245	1.67184e-09
near RP11-384J4.2	rs17362576	14	27654805	C	T	0.465361	0.032717	0.005024	7.66e-11	967534	0.465047	0.026714	0.010969	0.0149	187953	0.475124	0.0405313	0.0198994	0.0416684	40224	0.466823	0.029934	0.00960624	0.00183262	228177	0.0321193	0.00445191	5.40462e-13
RP11-562L8.1	rs1957110	14	29777492	T	C	0.408551	0.029112	0.005147	1.59e-08	967534	0.394707	-0.00373	0.011498	0.74565	187954	0.394281	0.0398406	0.0205149	0.0521328	40224	0.394632	0.00668508	0.0100301	0.505089	228178	0.0244373	0.00457926	9.47513e-08
INSM2	rs2296919	14	36005659	T	C	0.807065	0.037967	0.00642	3.44e-09	967534	0.830139	0.04077	0.014757	0.005746	187954	0.832237	-0.006202	0.0267152	0.81642	40224	0.830509	0.0297884	0.0129173	0.0211059	228178	0.0363469	0.00574909	2.57849e-10
LRFN5	rs7155543	14	42310584	G	C	0.688757	0.031216	0.005444	1.01e-08	967534	0.696306	0.017262	0.011872	0.145908	187954	0.70204	0.00779379	0.0218823	0.721714	40224	0.697317	0.0151088	0.0104351	0.147651	228178	0.02777	0.00482665	8.74259e-09
IFT43	rs75002882	14	76496477	G	T	0.987701	0.167733	0.030363	3.39e-08	625035	0.988182	0.100075	0.063614	0.115675	71157	0.991095	-0.000751641	0.108874	0.994492	40224	0.989234	0.074414	0.0549256	0.175477	111381	0.14589	0.026573	4.01549e-08
RPS6KA5	rs117151272	14	91415550	A	T	0.026095	0.097274	0.017641	3.59e-08	967534	0.015524	-0.020343	0.051483	0.692755	182499	0.0346338	0.0235495	0.0555952	0.671867	40224	0.0189753	-7.99368e-05	0.0377742	0.998312	222723	0.0798428	0.0159839	5.87701e-07
near ITPK1	rs11624776	14	93595591	A	C	0.686168	0.042533	0.005461	7.09e-15	967534	0.698463	0.036623	0.012386	0.003119	187954	0.681862	0.115667	0.0214585	7.03507e-08	40224	0.695537	0.0563767	0.0107273	1.4765e-07	228178	0.0453823	0.00486667	1.1085e-20
SERPINA1	rs28929474	14	94844947	T	C	0.01937	0.098302	0.017858	3.79e-08	967534	0.020398	0.108188	0.040972	0.008294	89234	0.0196554	0.224627	0.0716823	0.00172647	40224	0.0201673	0.136861	0.0355714	0.000119324	129458	0.106064	0.0159597	3.0168e-11
near ONECUT1	rs1899730	15	53166138	T	G	0.706918	0.032106	0.005726	2.11e-08	967534	0.669621	0.021868	0.011882	0.065715	187954	0.698176	0.0073163	0.0219469	0.738859	40224	0.674655	0.0185695	0.0104489	0.0755398	228178	0.0289798	0.00502145	7.87101e-09
FAM174B	rs12910861	15	93218540	C	T	0.227122	0.036546	0.0061	2.15e-09	967534	0.279076	0.020391	0.012645	0.106841	187954	0.235696	-0.024772	0.0234505	0.290807	40224	0.271429	0.0102175	0.01113	0.358613	228178	0.0304643	0.00534928	1.23348e-08
CORO7	rs2118782	16	4473081	C	A	0.306133	0.032496	0.005496	3.46e-09	967534	0.29556	0.040812	0.01231	0.00092	187954	0.244588	-0.0353581	0.0231909	0.127346	40224	0.286575	0.024068	0.0108731	0.0268608	228178	0.0307809	0.004905	3.48711e-10
IQCK	rs118002018	16	19753077	T	G	0.069162	0.05698	0.01024	2.69e-08	967534	0.069851	0.034442	0.021538	0.10978	187954	0.0765164	0.0472012	0.0383574	0.218486	40224	0.071026	0.0375005	0.0187799	0.0458426	228178	0.0525158	0.00899038	5.17843e-09
FAM65A	rs9934328	16	67573367	C	G	0.137001	0.049467	0.007305	1.32e-11	967534	0.125722	0.036254	0.016558	0.028583	187954	0.161737	0.00629134	0.0271325	0.816636	40224	0.132071	0.0281233	0.014134	0.0466166	228178	0.0449675	0.00648949	4.22986e-12
near CFDP1	rs34689419	16	75327440	D	I	0.409996	0.040431	0.005092	2.11e-15	967534	0.423482	0.045506	0.01624	0.005092	48515	NA	NA	NA	NA	NA	0.423482	0.045506	0.01624	0.005092	48515	0.0408853	0.00485876	3.9373e-17
near ZCCHC14	rs8052831	16	87578039	G	A	0.339749	0.034767	0.005299	5.55e-11	967534	0.335231	0.016524	0.011866	0.163736	185147	0.356225	0.0546756	0.0210485	0.00938772	40224	0.338978	0.0257248	0.0103366	0.0128207	225371	0.0328852	0.00471548	3.08306e-12
TUBG2	rs2292750	17	40811781	C	T	0.452224	0.029762	0.005037	3.53e-09	967534	0.396541	0.013708	0.011041	0.214376	187953	0.407382	0.026184	0.0202761	0.196574	40224	0.398452	0.0165613	0.0096966	0.0876459	228177	0.0269569	0.0044699	1.63194e-09
HOXB3	rs2555111	17	46648899	C	T	0.471204	0.031008	0.005027	7.09e-10	967534	0.50595	0.025434	0.010798	0.018528	187954	0.523826	0.0179281	0.020137	0.373301	40224	0.509101	0.0237578	0.00951619	0.0125404	228178	0.0294262	0.00444492	3.58757e-11
RP11-81K2.1	rs2119930	17	47514039	G	T	0.405723	0.037172	0.005104	3.4e-13	967534	0.40606	0.036844	0.011106	0.000913	187954	0.384199	0.0823686	0.0207486	7.19227e-05	40224	0.402206	0.0469824	0.00979155	1.60048e-06	228178	0.0392681	0.00452601	4.09552e-18
TBC1D16	rs1285294	17	77925681	C	T	0.607707	0.028926	0.005239	3.44e-08	967534	0.608777	0.024512	0.011703	0.036231	184887	0.615657	0.0356258	0.023037	0.121992	40224	0.610006	0.0267918	0.0104338	0.0102351	225111	0.0284963	0.00468193	1.15455e-09
RNF213	rs55971860	17	78267229	A	G	0.180391	0.04522	0.00658	6.54e-12	967534	0.201072	0.037941	0.014688	0.009808	181081	0.180766	-0.0369076	0.0258999	0.154154	40224	0.197381	0.0197268	0.0127765	0.12259	221305	0.0398758	0.00584979	9.32091e-12
near RBBP8	rs7504540	18	20201550	T	C	0.475726	0.036112	0.005169	2.93e-12	967534	0.531127	0.028812	0.011409	0.011579	187954	0.505404	0.0416013	0.0199174	0.0367357	40224	0.526592	0.0319717	0.00989987	0.00124005	228178	0.0352251	0.00458203	1.49849e-14
near ONECUT2	rs10871745	18	55178810	G	A	0.65134	0.046808	0.006745	4.08e-12	625035	0.640486	0.032574	0.011732	0.005508	187953	0.664446	0.00301298	0.0210539	0.886205	40224	0.64471	0.0255698	0.0102483	0.0125945	228177	0.0403888	0.00563421	7.58223e-13
near NRTN	rs76899991	19	5822370	G	T	0.962804	0.077295	0.013922	2.89e-08	967534	0.964994	0.04231	0.036952	0.252179	159269	0.975836	0.0294805	0.0662733	0.656441	40224	0.96718	0.0392674	0.0322742	0.223726	199493	0.0713291	0.0127834	2.40747e-08
CACNA1A	rs10405121	19	13339128	G	A	0.572813	0.028821	0.005169	2.53e-08	967534	0.54504	0.037084	0.01156	0.001344	185549	0.524807	0.0402658	0.0203154	0.0474756	40224	0.541435	0.0378622	0.0100473	0.00016429	225773	0.0307132	0.00459639	2.35658e-11
SYMPK	rs74821481	19	46320041	G	T	0.677922	0.035716	0.005421	4.59e-11	967534	0.678468	0.020415	0.011665	0.080109	187954	0.712311	0.0254333	0.0219659	0.246922	40224	0.684434	0.0215189	0.0103024	0.036732	228178	0.0326375	0.00479739	1.02333e-11
SLX4IP	rs687891	20	10548145	G	A	0.630188	0.039914	0.005206	1.85e-14	967534	0.644909	0.02762	0.01127	0.014273	187953	0.627136	0.0351391	0.0206661	0.0890701	40224	0.641776	0.0293435	0.00989437	0.00302014	228177	0.0376221	0.00460718	3.18857e-16
SLC24A3	rs4814864	20	19469817	C	G	0.241753	0.067588	0.005791	1.96e-31	967534	0.250737	0.060093	0.012366	1.2e-06	187954	0.226532	0.0589109	0.023839	0.0134663	40224	0.24647	0.0598424	0.010977	4.9919e-08	228178	0.0659016	0.00512194	6.94505e-38
RP11-410N8.4	rs6058750	20	31177986	C	T	0.351929	0.039776	0.005313	7.41e-14	967534	0.344499	0.032954	0.011942	0.005805	187954	0.342758	0.0522389	0.0211879	0.0136818	40224	0.344192	0.0376033	0.0104034	0.000300883	228178	0.0393266	0.00473167	9.46157e-17
ZMYND8	rs910187	20	45841052	G	A	0.635424	0.033839	0.005266	1.35e-10	967534	0.619654	0.022123	0.011493	0.054259	187954	0.629801	0.021472	0.0205847	0.2969	40224	0.621443	0.0219683	0.0100349	0.0285825	228178	0.0312758	0.00466294	1.98237e-11
near MRPS6	rs28451064	21	35593827	G	A	0.862433	0.060628	0.007521	7.94e-16	967534	0.869462	0.039851	0.017619	0.023736	187954	0.848213	0.0856703	0.0282209	0.00239974	40224	0.865716	0.0527016	0.0149454	0.000421455	228178	0.0590263	0.00671828	1.55083e-18
RUNX1	rs13048635	21	37138725	T	C	0.421078	0.032557	0.005159	2.86e-10	967534	0.414877	0.012092	0.011495	0.292792	187954	0.416555	0.0109113	0.0204071	0.59287	40224	0.415173	0.0118076	0.0100154	0.23842	228178	0.028206	0.0045863	7.74633e-10
TEF	rs2234052	22	41777241	G	A	0.232808	0.033593	0.005911	1.36e-08	967534	0.196513	0.009586	0.013388	0.473991	187954	0.206131	0.0239257	0.0245093	0.328972	40224	0.198209	0.0128814	0.0117494	0.272927	228178	0.0294097	0.00528042	2.55357e-08
near SERHL2	rs141478056	22	42939927	G	A	0.120036	0.046337	0.008279	2.23e-08	967534	0.102889	0.013169	0.024811	0.595611	155203	0.114488	0.0213364	0.0319766	0.504612	40224	0.105276	0.0162383	0.0196023	0.407453	195427	0.0417808	0.00762668	4.2958e-08
near FTHL17	rs149675702	X	31063624	C	T	0.945151	0.079107	0.014457	4.56e-08	625035	0.948178	0.012711	0.029157	0.662883	160880	0.939139	-0.00121116	0.0403766	0.97607	40224	0.94637	0.00793933	0.0236381	0.736968	201104	0.0597333	0.0123332	1.27709e-06

### Sheet: S3
Supplementary Table 3. Fine-mapping results of the 102 fine-map regions by FINEMAP using either in-sample LD (26 regions) or UKB-FG reference LD (76 regions).
Light grey font indicates low-quality fine-map regions and black font high-quality finemap regions.
Credible sets top variants are annotated by VEP.
PIP = posterior inclusion probability
LOCUS NAME	RSID	VariantID	CHROMOSOME	POSITION GRCh37	TOP CONFIGURATION	Posterior probability for the top configuration	Post-expected number of causal cariants	Lead variant included	LD source	credidble set number	credidble set size	credible set top variant	credible top variant PIP	min LD of the credible set	credible set top variant function (VEP)	credible set top variant GENE symbol (VEP)
PRDM16	rs10218452	1:3075597_G_A	1	3075597	rs78598687,rs2124663,rs10218452,rs2249336,rs4145901	0.00215533	5.04	1	insample	1	2	rs10218452	0.595866	0.999392	intron_variant	PRDM16
PRDM16	rs10218452	1:3075597_G_A	1	3075597	rs78598687,rs2124663,rs10218452,rs2249336,rs4145901	0.00215533	5.04	1	insample	2	11	rs4145901	0.195898	0.953521	intron_variant	PRDM16
PRDM16	rs10218452	1:3075597_G_A	1	3075597	rs78598687,rs2124663,rs10218452,rs2249336,rs4145901	0.00215533	5.04	1	insample	4	18	rs2124663	0.179751	0.863438	intergenic_variant	-
PRDM16	rs10218452	1:3075597_G_A	1	3075597	rs78598687,rs2124663,rs10218452,rs2249336,rs4145901	0.00215533	5.04	1	insample	3	22	rs78598687	0.251546	0.0180119	intron_variant	SKI
PRDM16	rs10218452	1:3075597_G_A	1	3075597	rs78598687,rs2124663,rs10218452,rs2249336,rs4145901	0.00215533	5.04	1	insample	5	57	rs2249336	0.345703	0.00014652	intron_variant	PRDM16
TMEM51	rs779314964	1:15538977_D_I	1	15538977	rs12057629	0.0137778	1.98	0	FG-UKB	1	12	rs12057629	0.100513	0.985895	intron_variant	TMEM51
TMEM51	rs779314964	1:15538977_D_I	1	15538977	rs12057629	0.0137778	1.98	0	FG-UKB	2	33	rs6674471	0.179755	0.00022825	intron_variant	FHAD1
near RUNX3	rs71014329	1:25348950_D_I	1	25348950	rs4320727	0.441765	1.33	0	FG-UKB	1	6	rs4320727	0.650131	0.815179	downstream_gene_variant	MIR4425
INPP5B	rs28739509	1:38366907_C_T	1	38366907	rs28739509,rs2798808	0.00849043	3.08	1	FG-UKB	1	6	rs28766116	0.182306	0.974142	intron_variant	INPP5B
INPP5B	rs28739509	1:38366907_C_T	1	38366907	rs28739509,rs2798808	0.00849043	3.08	1	FG-UKB	2	19	rs2798808	0.258361	0.00879772	regulatory_region_variant	-
INPP5B	rs28739509	1:38366907_C_T	1	38366907	rs28739509,rs2798808	0.00849043	3.08	1	FG-UKB	3	278	rs5018050	0.116316	1.74929e-07	intron_variant	UTP11
ST3GAL3	rs783302	1:44366341_A_G	1	44366341	rs16829546,rs803683	0.00415533	1.98	1	FG-UKB	1	18	rs803683	0.155029	0.764411	intron_variant	ST3GAL3
ST3GAL3	rs783302	1:44366341_A_G	1	44366341	rs16829546,rs803683	0.00415533	1.98	1	FG-UKB	2	170	rs16829546	0.0262882	0.521531	upstream_gene_variant	PPCS
near LEPR	rs1388638853	1:66180955_I_D	1	66180955	rs4278348	0.0698896	1.21	0	FG-UKB	1	151	rs4278348	0.0918352	0.364377	intron_variant,non_coding_transcript_variant	-
near RP4-598G3.1	rs1923243	1:73868386_C_A	1	73868386	rs1923243	0.0145529	1.54	1	insample	1	55	rs1923243	0.031776	0.975076	intergenic_variant	-
near RP4-598G3.1	rs1923243	1:73868386_C_A	1	73868386	rs1923243	0.0145529	1.54	1	insample	2	1299	rs146579853	0.0124624	6.17935e-08	intron_variant	TNNI3K
TGFBR3	rs11165300	1:92177663_G_T	1	92177663	rs11165300	0.0752571	1.94	1	FG-UKB	1	7	rs6662887	0.334389	0.711779	intron_variant	TGFBR3
TGFBR3	rs11165300	1:92177663_G_T	1	92177663	rs11165300	0.0752571	1.94	1	FG-UKB	2	130	rs6684961	0.14979	1.75546e-05	intron_variant	TGFBR3
near TSPAN2	rs12134493	1:115677946_A_C	1	115677946	rs12134493,rs6330	0.111776	2.77	1	insample	1	2	rs12134493	0.670266	0.997914	regulatory_region_variant	-
near TSPAN2	rs12134493	1:115677946_A_C	1	115677946	rs12134493,rs6330	0.111776	2.77	1	insample	2	3	rs6330	0.592538	0.995823	missense_variant	NGF
near TSPAN2	rs12134493	1:115677946_A_C	1	115677946	rs12134493,rs6330	0.111776	2.77	1	insample	3	861	rs147406142	0.0348088	3.43767e-07	intergenic_variant	-
SF3B4	rs7544531	1:149897217_T_C	1	149897217	rs6693567	0.0741323	2.18	0	FG-UKB	1	2	rs6693567	0.892726	0.942447	regulatory_region_variant	-
SF3B4	rs7544531	1:149897217_T_C	1	149897217	rs6693567	0.0741323	2.18	0	FG-UKB	2	103	rs72692803	0.081727	0.00366899	intron_variant	SV2A
MEF2D	rs2282286	1:156452870_G_A	1	156452870	rs12136718,rs2282286,rs6339	0.0167624	3.46	1	insample	2	1	rs12136718	0.999257	1	intergenic_variant	-
MEF2D	rs2282286	1:156452870_G_A	1	156452870	rs12136718,rs2282286,rs6339	0.0167624	3.46	1	insample	1	18	rs2282286	0.0917279	0.991121	intron_variant	MEF2D
MEF2D	rs2282286	1:156452870_G_A	1	156452870	rs12136718,rs2282286,rs6339	0.0167624	3.46	1	insample	3	42	rs6339	0.480018	0.00216627	missense_variant	NTRK1
near MAPKAPK2	rs141508023	1:206844273_I_D	1	206844273	rs3935564	0.0861326	1.41	0	FG-UKB	1	17	rs3935564	0.145972	0.770825	intron_variant	MAPKAPK2
near DTL	rs61830764	1:212289976_A_G	1	212289976	rs61830764	0.0778368	1.14	1	FG-UKB	1	33	rs61830764	0.0905367	0.810756	intergenic_variant	-
near APLF	rs112706954	2:68819969_G_A	2	68819969	rs112706954	0.174586	1.35	1	FG-UKB	1	5	rs112706954	0.267495	0.979797	intron_variant,non_coding_transcript_variant	APLF
near ADRA2B	rs2312954	2:96772447_C_T	2	96772447	rs2305142	0.0110779	1.81	0	FG-UKB	1	125	rs2305142	0.0548023	0.197183	intron_variant	TMEM131
near ADRA2B	rs2312954	2:96772447_C_T	2	96772447	rs2305142	0.0110779	1.81	0	FG-UKB	2	394	rs62153764	0.0673065	4.70991e-05	downstream_gene_variant	MRPL30
ZEB2	rs4556923	2:145256508_T_C	2	145256508	rs7564469,rs13400519	0.0248815	2.77	1	FG-UKB	1	3	rs7564469	0.529509	0.888024	intron_variant	ZEB2
ZEB2	rs4556923	2:145256508_T_C	2	145256508	rs7564469,rs13400519	0.0248815	2.77	1	FG-UKB	2	112	rs13400519	0.434353	9.87244e-05	intergenic_variant	-
ZEB2	rs4556923	2:145256508_T_C	2	145256508	rs7564469,rs13400519	0.0248815	2.77	1	FG-UKB	3	291	rs2044369	0.229183	3.27076e-05	intron_variant,non_coding_transcript_variant	TEX41
near GPD2	rs74482068	2:157560108_D_I	2	157560108	rs843202,rs62178491	0.00266481	1.98	0	FG-UKB	2	51	rs62178491	0.0599657	0.28908	intergenic_variant	-
near GPD2	rs74482068	2:157560108_D_I	2	157560108	rs843202,rs62178491	0.00266481	1.98	0	FG-UKB	1	59	rs843202	0.0463031	0.765154	intron_variant,non_coding_transcript_variant	-
MYO3B	rs4668251	2:171234235_C_G	2	171234235	rs4668251	0.653246	1.25	1	FG-UKB	1	2	rs4668251	0.868846	0.73558	intron_variant,NMD_transcript_variant	MYO3B
CARF	rs149163995	2:203777226_T_C	2	203777226	rs149163995	0.347343	1.16	1	insample	1	192	rs149163995	0.411244	0.872812	upstream_gene_variant	WDR12
near TRPM8	rs10187654	2:234814059_T_C	2	234814059	rs10187654	0.137903	1.33	1	insample	1	11	rs10187654	0.20731	0.986842	intergenic_variant	-
near RANP7	rs11386839	3:22929430_D_I	3	22929430	rs33113	0.123384	1.12	0	FG-UKB	1	14	rs33113	0.14032	0.942559	intergenic_variant	-
near TGFBR2	rs4075749	3:30478897_G_A	3	30478897	rs4075749	0.212909	1.18	1	insample	1	7	rs4075749	0.258497	0.886446	regulatory_region_variant	-
near C3orf38	rs6805804	3:88210309_G_A	3	88210309	rs6805804	0.0303428	1.13	1	FG-UKB	1	181	rs6805804	0.0349066	0.977805	downstream_gene_variant	C3orf38
ITGB5	rs9861248	3:124542848_A_G	3	124542848	rs9861248	0.109712	1.11	1	FG-UKB	1	86	rs9861248	0.123678	0.836167	intron_variant	ITGB5
near GPR149	rs13078967	3:154289946_C_A	3	154289946	rs13078967	0.310071	1.39	1	insample	1	2	rs13078967	0.510336	0.993976	regulatory_region_variant	-
ADD1	rs10026792	4:2862190_A_G	4	2862190	rs10026792	0.203769	1.17	1	FG-UKB	1	28	rs10026792	0.24455	0.938475	intron_variant	ADD1
near RNU6-573P	rs6817235	4:35546017_A_G	4	35546017	rs6817235	0.0160112	1.12	1	FG-UKB	1	191	rs6817235	0.0182504	0.986679	intergenic_variant	-
near REST	rs802920	4:57773498_T_C	4	57773498	rs802920	0.0535877	1.83	1	insample	1	9	rs802920	0.289703	0.897085	upstream_gene_variant	REST
near REST	rs802920	4:57773498_T_C	4	57773498	rs802920	0.0535877	1.83	1	insample	2	213	rs2002154	0.08039	1.70938e-05	regulatory_region_variant	-
EPHA5	rs147908403	4:66362482_C_T	4	66362482	rs147908403	0.307542	1.39	1	FG-UKB	1	13	rs147908403	0.50654	0.155934	intron_variant	EPHA5
ITGA1	rs4865540	5:52184268_A_C	5	52184268	rs4865540	0.210366	1.77	1	FG-UKB	1	5	rs4865540	0.625487	0.0365284	intron_variant	ITGA1
ITGA1	rs4865540	5:52184268_A_C	5	52184268	rs4865540	0.210366	1.77	1	FG-UKB	2	1358	rs72750112	0.0975255	6.35958e-09	intergenic_variant	-
near ZNF474	rs1433195406	5:121529353_D_I	5	121529353	rs11957829	0.090367	1.62	0	FG-UKB	1	11	rs17367669	0.316098	0.602569	intergenic_variant	-
near ZNF474	rs1433195406	5:121529353_D_I	5	121529353	rs11957829	0.090367	1.62	0	FG-UKB	2	1169	rs17352041	0.0691589	3.20046e-09	3_prime_UTR_variant	SRFBP1
near POU4F3	rs10076315	5:145729336_C_T	5	145729336	rs10076315	0.0270821	1.59	1	FG-UKB	1	19	rs1368401	0.14468	0.49062	intergenic_variant	-
near POU4F3	rs10076315	5:145729336_C_T	5	145729336	rs10076315	0.0270821	1.59	1	FG-UKB	2	663	rs62373823	0.0290207	4.32931e-08	intergenic_variant	-
CSF1R	rs3733672	5:149439494_A_C	5	149439494	rs3733672,rs2915824	0.0036216	2.03	1	FG-UKB	2	56	rs3733672	0.113142	0.251928	intron_variant	CSF1R
CSF1R	rs3733672	5:149439494_A_C	5	149439494	rs3733672,rs2915824	0.0036216	2.03	1	FG-UKB	1	110	rs2915824	0.0328178	0.959409	intron_variant	ATOX1
KCNIP1	rs78151838	5:170108683_G_A	5	170108683	rs78151838,rs918472	0.204885	2.02	1	FG-UKB	2	5	rs918472	0.932487	0.866857	3_prime_UTR_variant	TLX3
KCNIP1	rs78151838	5:170108683_G_A	5	170108683	rs78151838,rs918472	0.204885	2.02	1	FG-UKB	1	21	rs78151838	0.278969	0.847904	intron_variant	KCNIP1
NSD1	rs11955537	5:176574088_G_A	5	176574088	rs11955537,rs10794701	0.0285426	2.03	1	FG-UKB	2	20	rs10794701	0.313621	0.69897	intron_variant	MAML1
NSD1	rs11955537	5:176574088_G_A	5	176574088	rs11955537,rs10794701	0.0285426	2.03	1	FG-UKB	1	27	rs11955537	0.0987508	0.80422	intron_variant	NSD1
PHACTR1	rs9349379	6:12903957_G_A	6	12903957	rs9349379	0.72814	1.29	1	insample	1	1	rs9349379	1	1	intron_variant	PHACTR1
near PRL	rs9295536	6:22131929_A_C	6	22131929	rs9295536	0.247426	1.29	1	FG-UKB	1	10	rs9295536	0.349568	0.813452	intron_variant,non_coding_transcript_variant	CASC15
near IER3	rs13213720	6:30755320_C_T	6	30755320	rs13213720,rs41267082	0.0116127	2.06	1	FG-UKB	1	35	rs13213720	0.0388974	0.986803	intron_variant,non_coding_transcript_variant	HCG20
near IER3	rs13213720	6:30755320_C_T	6	30755320	rs13213720,rs41267082	0.0116127	2.06	1	FG-UKB	2	441	rs41267082	0.389902	2.42989e-06	downstream_gene_variant	SLC44A4
KCNK5	rs10456100	6:39183470_T_C	6	39183470	rs60180267,rs1428373,rs2815025	0.00815067	3.02	1	insample	1	2	rs1428373	0.742941	0.450371	intergenic_variant	-
KCNK5	rs10456100	6:39183470_T_C	6	39183470	rs60180267,rs1428373,rs2815025	0.00815067	3.02	1	insample	2	5	rs60180267	0.24262	0.990652	regulatory_region_variant	-
KCNK5	rs10456100	6:39183470_T_C	6	39183470	rs60180267,rs1428373,rs2815025	0.00815067	3.02	1	insample	3	43	rs2815025	0.0849319	0.0403547	intergenic_variant	-
near RIMS1	rs829470	6:72437128_C_T	6	72437128	rs829470	0.036418	2.06	1	FG-UKB	1	50	rs829470	0.432363	0.537249	intergenic_variant	-
near RIMS1	rs829470	6:72437128_C_T	6	72437128	rs829470	0.036418	2.06	1	FG-UKB	2	150	rs12213946	0.0341689	5.42811e-05	intergenic_variant	-
FHL5	rs9486715	6:97059769_C_A	6	97059769	rs9486715	0.242759	1.35	1	insample	1	5	rs9486715	0.373314	0.996091	intron_variant	FHL5
near GJA1	rs6915476	6:121782750_T_C	6	121782750	rs9387928,rs6915476	0.0126195	2.07	1	insample	1	28	rs6915476	0.227689	0.858605	intergenic_variant	-
near GJA1	rs6915476	6:121782750_T_C	6	121782750	rs9387928,rs6915476	0.0126195	2.07	1	insample	2	174	rs9387928	0.0656633	0.627327	intron_variant	TBC1D32
KATNA1	rs58189451	6:149921388_A_G	6	149921388	rs9371228	0.00975701	1.54	0	FG-UKB	1	314	rs9371228	0.0235539	0.56073	intron_variant	RAET1G
KATNA1	rs58189451	6:149921388_A_G	6	149921388	rs9371228	0.00975701	1.54	0	FG-UKB	2	1203	rs11757708	0.0710085	1.98313e-09	intron_variant,non_coding_transcript_variant	-
near COX19	rs117303395	7:1001963_G_A	7	1001963	rs10479762	0.0961837	1.64	0	FG-UKB	1	272	rs10479762	0.185297	3.38251e-06	intron_variant	MAD1L1
near COX19	rs117303395	7:1001963_G_A	7	1001963	rs10479762	0.0961837	1.64	0	FG-UKB	2	1866	rs11766652	0.0996241	3.1262e-08	regulatory_region_variant	-
SUGCT	rs10234636	7:40427617_T_C	7	40427617	rs10234636	0.0654862	1.25	1	insample	1	27	rs10234636	0.0874701	0.967489	intron_variant	SUGCT
BAZ1B	rs67243124	7:72912032_D_I	7	72912032	rs13246490	0.0308994	1.27	0	FG-UKB	1	36	rs13246490	0.0422421	0.933479	intron_variant	TBL2
ELAVL2	rs10966033	9:23705736_T_G	9	23705736	rs10966033	0.8389	1.12	1	FG-UKB	1	1	rs10966033	0.953889	1	intron_variant	ELAVL2
near RP11-373A6.1	rs1953010	9:29351253_T_G	9	29351253	rs1953010	0.424983	1.18	1	FG-UKB	1	6	rs1953010	0.520218	0.854644	intergenic_variant	-
near ZCCHC7	rs10973207	9:37100525_T_G	9	37100525	rs10973207	0.00600011	1.9	1	FG-UKB	2	50	rs3750434	0.125213	1.25311e-06	downstream_gene_variant	CREB3
near ZCCHC7	rs10973207	9:37100525_T_G	9	37100525	rs10973207	0.00600011	1.9	1	FG-UKB	1	83	rs10973207	0.0436269	0.926252	regulatory_region_variant	-
TJP2	rs7034179	9:71746838_T_C	9	71746838	rs7034179,rs56184018	0.0155585	2.1	1	FG-UKB	1	14	rs7034179	0.109885	0.949568	intron_variant	TJP2
TJP2	rs7034179	9:71746838_T_C	9	71746838	rs7034179,rs56184018	0.0155585	2.1	1	FG-UKB	2	43	rs56184018	0.171196	0.00165143	intergenic_variant	-
ZNF462	rs10978672	9:109682501_G_A	9	109682501	rs10978672,rs113219221	0.0201087	2.47	1	FG-UKB	1	7	rs10978672	0.156758	0.996922	intron_variant	ZNF462
ZNF462	rs10978672	9:109682501_G_A	9	109682501	rs10978672,rs113219221	0.0201087	2.47	1	FG-UKB	2	158	rs113219221	0.387011	1.94717e-05	intron_variant	ZNF462
ASTN2	rs7030607	9:119245183_A_G	9	119245183	rs7030607,rs3891689	0.0329607	2.16	1	insample	1	8	rs7030607	0.260213	0.984233	intron_variant	ASTN2
ASTN2	rs7030607	9:119245183_A_G	9	119245183	rs7030607,rs3891689	0.0329607	2.16	1	insample	2	199	rs3891689	0.152835	0.0289462	intron_variant	ASTN2
near LMX1B	rs4358894	9:129464802_G_C	9	129464802	rs4358894	0.175385	1.15	1	FG-UKB	1	15	rs4358894	0.205223	0.417898	downstream_gene_variant	LMX1B
near RNA5SP299	rs7916911	10:8722944_T_G	10	8722944	rs7916911	0.0766247	1.73	1	FG-UKB	1	18	rs827396	0.268068	0.861513	downstream_gene_variant	RNA5SP299
near RNA5SP299	rs7916911	10:8722944_T_G	10	8722944	rs7916911	0.0766247	1.73	1	FG-UKB	2	299	rs1342766	0.0422385	9.48502e-07	intergenic_variant	-
near MLLT10	rs12251016	10:21821918_T_A	10	21821918	rs12251016	0.248526	1.16	1	FG-UKB	1	23	rs12251016	0.295749	0.737645	upstream_gene_variant	MLLT10
near KIAA1462	rs10826719	10:30166547_G_A	10	30166547	rs11007165,rs10826719	0.0093991	2.04	1	FG-UKB	1	11	rs10826719	0.199921	0.73991	regulatory_region_variant	-
near KIAA1462	rs10826719	10:30166547_G_A	10	30166547	rs11007165,rs10826719	0.0093991	2.04	1	FG-UKB	2	53	rs11007165	0.0512718	0.618361	downstream_gene_variant	WAC
PLCE1	rs11187838	10:96038686_A_G	10	96038686	rs11187838	0.275328	1.12	1	insample	1	4	rs11187838	0.313519	0.996323	intron_variant	PLCE1
HPSE2	rs7082605	10:100602545_G_C	10	100602545	rs7082605	0.0734873	1.27	1	insample	1	45	rs7082605	0.100684	0.892987	intron_variant	HPSE2
RBM20	rs869432	10:112502662_C_A	10	112502662	rs869432	0.154343	1.13	1	FG-UKB	1	13	rs869432	0.176967	0.961237	intron_variant	RBM20
HTRA1	rs2672592	10:124230750_T_G	10	124230750	rs2672592,rs1571422,rs10902940	0.0224254	3.81	1	FG-UKB	2	2	rs2672592	0.70111	0.965556	intron_variant	HTRA1
HTRA1	rs2672592	10:124230750_T_G	10	124230750	rs2672592,rs1571422,rs10902940	0.0224254	3.81	1	FG-UKB	3	3	rs10902940	0.427504	0.991374	intron_variant,non_coding_transcript_variant	LINC02641
HTRA1	rs2672592	10:124230750_T_G	10	124230750	rs2672592,rs1571422,rs10902940	0.0224254	3.81	1	FG-UKB	1	21	rs1571422	0.260642	0.715205	intron_variant,non_coding_transcript_variant	LINC02641
HTRA1	rs2672592	10:124230750_T_G	10	124230750	rs2672592,rs1571422,rs10902940	0.0224254	3.81	1	FG-UKB	4	702	rs3781413	0.0894453	3.33113e-09	synonymous_variant	CTBP2
INPP5A	rs200314499	10:134479675_D_I	10	134479675	rs1890177	0.151998	1.65	0	FG-UKB	1	2	rs1133400	0.925741	0.876813	missense_variant	INPP5A
INPP5A	rs200314499	10:134479675_D_I	10	134479675	rs1890177	0.151998	1.65	0	FG-UKB	2	149	rs11146457	0.146806	2.44968e-05	intron_variant	INPP5A
MRGPRE	rs4391795	11:3249552_T_C	11	3249552	rs4391795	0.128602	1.37	1	FG-UKB	1	9	rs4391795	0.199	0.863783	missense_variant	MRGPRE
near DENND5A	rs34494849	11:9287030_T_C	11	9287030	rs34716494,rs4910165	0.00948867	2.63	1	FG-UKB	1	4	rs4910165	0.359269	0.994605	intron_variant	IRAG1
near DENND5A	rs34494849	11:9287030_T_C	11	9287030	rs34716494,rs4910165	0.00948867	2.63	1	FG-UKB	2	36	rs34716494	0.0776945	0.689467	upstream_gene_variant	DENND5A
near DENND5A	rs34494849	11:9287030_T_C	11	9287030	rs34716494,rs4910165	0.00948867	2.63	1	FG-UKB	3	979	rs12797723	0.15846	3.51912e-08	intron_variant	LMO1
CALCB	rs10832337	11:14981266_A_G	11	14981266	rs10832337	0.0697224	1.99	1	FG-UKB	1	4	rs10832337	0.439962	0.998902	intron_variant	CALCB
CALCB	rs10832337	11:14981266_A_G	11	14981266	rs10832337	0.0697224	1.99	1	FG-UKB	2	648	rs1496165	0.212255	1.24393e-07	upstream_gene_variant	CALCA
MPPED2	rs11606309	11:30535175_T_C	11	30535175	rs511272,rs11606309	0.0282368	2.12	1	insample	2	11	rs511272	0.375128	0.541754	downstream_gene_variant	RP11-215H22.1
MPPED2	rs11606309	11:30535175_T_C	11	30535175	rs511272,rs11606309	0.0282368	2.12	1	insample	1	13	rs11606309	0.0915997	0.976683	intron_variant	MPPED2
DGKZ	rs12577142	11:46377770_C_T	11	46377770	rs4491174,rs4752951	0.0322308	2.05	1	FG-UKB	1	39	rs4491174	0.123714	0.93096	upstream_gene_variant	ZNF408
DGKZ	rs12577142	11:46377770_C_T	11	46377770	rs4491174,rs4752951	0.0322308	2.05	1	FG-UKB	2	90	rs4752951	0.357084	0.890457	intron_variant	CSTPP1
MRE11A	rs639311	11:94205747_T_C	11	94205747	rs639311	0.175482	1.15	1	FG-UKB	1	16	rs639311	0.206937	0.821307	intron_variant	MRE11
YAP1	rs12226331	11:102070976_T_A	11	102070976	rs12226331	0.0252988	1.75	1	insample	1	34	rs12226331	0.115638	0.842363	intron_variant	YAP1
YAP1	rs12226331	11:102070976_T_A	11	102070976	rs12226331	0.0252988	1.75	1	insample	2	55	rs11224683	0.0670296	0.821591	intergenic_variant	-
near FGF6	rs140668749	12:4528671_I_D	12	4528671	rs2160875	0.0624597	2.14	0	insample	1	5	rs2160875	0.503112	0.982537	intergenic_variant	-
near FGF6	rs140668749	12:4528671_I_D	12	4528671	rs2160875	0.0624597	2.14	0	insample	2	86	rs4930769	0.085817	3.69702e-06	intron_variant	ANO2
IPO8	rs12369125	12:30807195_A_C	12	30807195	rs12369125	0.0570903	1.1	1	FG-UKB	1	48	rs12369125	0.063561	0.62753	intron_variant	IPO8
LRRK2	rs10784428	12:40604608_A_C	12	40604608	rs10784428,rs1458170	0.015723	2.02	1	FG-UKB	1	21	rs1458170	0.0924265	0.901312	intron_variant	PDZRN4
LRRK2	rs10784428	12:40604608_A_C	12	40604608	rs10784428,rs1458170	0.015723	2.02	1	FG-UKB	2	27	rs10784428	0.173527	0.546007	intron_variant,non_coding_transcript_variant	LRRK2-DT
LRP1	rs11172113	12:57527283_C_T	12	57527283	rs11172113	0.350443	1.76	1	insample	1	1	rs11172113	0.999997	1	intron_variant	LRP1
LRP1	rs11172113	12:57527283_C_T	12	57527283	rs11172113	0.350443	1.76	1	insample	2	924	rs2233267	0.0204682	6.4311e-09	upstream_gene_variant	NAB2
MGAT4C	rs73187675	12:86409247_T_A	12	86409247	rs73187675	0.024642	1.71	1	FG-UKB	1	146	rs73187675	0.0449716	0.140978	intron_variant	MGAT4C
MGAT4C	rs73187675	12:86409247_T_A	12	86409247	rs73187675	0.024642	1.71	1	FG-UKB	2	720	rs61929387	0.0937541	7.53953e-07	intergenic_variant	-
near RP11-690J15.1	rs10777902	12:98498223_A_C	12	98498223	rs10777902	0.143109	1.29	1	FG-UKB	1	38	rs10777902	0.201597	0.146866	intergenic_variant	-
LRCH1	rs7335684	13:47193696_G_A	13	47193696	rs7335684	0.0352157	1.66	1	FG-UKB	1	38	rs7335684	0.0972667	0.956713	intron_variant	LRCH1
LRCH1	rs7335684	13:47193696_G_A	13	47193696	rs7335684	0.0352157	1.66	1	FG-UKB	2	347	rs9534590	0.101886	8.46751e-07	intergenic_variant	-
near COL4A1	rs2000660	13:110788441_A_G	13	110788441	rs2000660	0.115069	1.8	1	FG-UKB	1	6	rs2000660	0.352865	0.95292	intron_variant,non_coding_transcript_variant	-
near COL4A1	rs2000660	13:110788441_A_G	13	110788441	rs2000660	0.115069	1.8	1	FG-UKB	2	812	rs117589667	0.29776	7.93831e-08	intergenic_variant	-
near RP11-384J4.2	rs17362576	14:27654805_C_T	14	27654805	rs17362576,rs1957110	0.0218218	2.35	1	FG-UKB	1	5	rs17362576	0.316773	0.859269	intron_variant,non_coding_transcript_variant	-
near RP11-384J4.2	rs17362576	14:27654805_C_T	14	27654805	rs17362576,rs1957110	0.0218218	2.35	1	FG-UKB	2	34	rs1957110	0.10476	0.813968	intron_variant,non_coding_transcript_variant	-
INSM2	rs2296919	14:36005659_C_T	14	36005659	rs2296919,rs28796569	0.00395003	1.99	1	FG-UKB	2	26	rs28796569	0.066056	0.928001	intron_variant	SLC25A21
INSM2	rs2296919	14:36005659_C_T	14	36005659	rs2296919,rs28796569	0.00395003	1.99	1	FG-UKB	1	53	rs2296919	0.0663038	0.948704	downstream_gene_variant	RALGAPA1
LRFN5	rs7155543	14:42310584_C_G	14	42310584	rs7155543	0.0749847	1.08	1	FG-UKB	1	41	rs7155543	0.0818774	0.63614	intron_variant	LRFN5
IFT43	rs75002882	14:76496477_T_G	14	76496477	rs7159311	0.00990772	1.42	0	FG-UKB	1	799	rs7159311	0.0171193	5.70543e-08	intron_variant	TTLL5
RPS6KA5	rs117151272	14:91415550_A_T	14	91415550	rs117151272,rs12590074,rs11624776,rs28929474	0.00947326	4.11	1	FG-UKB	1	2	rs11624776	0.581513	0.99677	regulatory_region_variant	-
RPS6KA5	rs117151272	14:91415550_A_T	14	91415550	rs117151272,rs12590074,rs11624776,rs28929474	0.00947326	4.11	1	FG-UKB	2	2	rs28929474	0.644586	0.966391	missense_variant	SERPINA1
RPS6KA5	rs117151272	14:91415550_A_T	14	91415550	rs117151272,rs12590074,rs11624776,rs28929474	0.00947326	4.11	1	FG-UKB	3	65	rs12590074	0.0921905	5.18481e-06	intron_variant	CCDC88C
RPS6KA5	rs117151272	14:91415550_A_T	14	91415550	rs117151272,rs12590074,rs11624776,rs28929474	0.00947326	4.11	1	FG-UKB	4	161	rs117151272	0.409651	6.51757e-07	intron_variant	RPS6KA5
near ONECUT1	rs1899730	15:53166138_G_T	15	53166138	rs1899730	0.146345	1.15	1	FG-UKB	1	49	rs1899730	0.171585	0.311708	intergenic_variant	-
FAM174B	rs12910861	15:93218540_C_T	15	93218540	rs12910861	0.108757	1.18	1	FG-UKB	1	21	rs12910861	0.132222	0.672086	intron_variant	FAM174B
CORO7	rs2118782	16:4473081_C_A	16	4473081	rs2118782	0.0225995	1.74	1	FG-UKB	1	45	rs2118782	0.0767141	0.642614	upstream_gene_variant	DNAJA3
CORO7	rs2118782	16:4473081_C_A	16	4473081	rs2118782	0.0225995	1.74	1	FG-UKB	2	536	rs8058899	0.220897	1.38769e-07	intron_variant,non_coding_transcript_variant	RBFOX1
IQCK	rs118002018	16:19753077_T_G	16	19753077	rs118002018	0.185078	1.17	1	FG-UKB	1	22	rs118002018	0.22401	0.350844	intron_variant,NMD_transcript_variant	IQCK
FAM65A	rs9934328	16:67573367_C_G	16	67573367	rs9934328,rs9925773	0.0296949	2.37	1	FG-UKB	1	7	rs9934328	0.191236	0.99156	intron_variant	RIPOR1
FAM65A	rs9934328	16:67573367_C_G	16	67573367	rs9934328,rs9925773	0.0296949	2.37	1	FG-UKB	2	22	rs9925773	0.318731	0.608483	intron_variant	SLC7A6
near CFDP1	rs34689419	16:75327440_D_I	16	75327440	rs12935787	0.0540079	1.05	0	insample	1	183	rs12935787	0.0568683	0.934394	intron_variant	CFDP1
near ZCCHC14	rs8052831	16:87578039_G_A	16	87578039	rs2304405,rs12445022	0.167681	2.03	1	insample	1	1	rs12445022	0.999977	1	intergenic_variant	-
near ZCCHC14	rs8052831	16:87578039_G_A	16	87578039	rs2304405,rs12445022	0.167681	2.03	1	insample	2	15	rs2304405	0.261035	0.226317	intergenic_variant	-
TUBG2	rs2292750	17:40811781_C_T	17	40811781	rs2292750	0.0268617	1.46	1	FG-UKB	1	68	rs2292750	0.0493633	0.974693	intron_variant	TUBG2
HOXB3	rs2555111	17:46648899_C_T	17	46648899	rs11079830,rs138765259,rs72835489,rs75947528,rs2119930	0.121724	5.3	1	FG-UKB	1	1	rs138765259	1	1	downstream_gene_variant	FLJ40194
HOXB3	rs2555111	17:46648899_C_T	17	46648899	rs11079830,rs138765259,rs72835489,rs75947528,rs2119930	0.121724	5.3	1	FG-UKB	5	1	rs72835489	0.999822	1	intron_variant	ZNF652
HOXB3	rs2555111	17:46648899_C_T	17	46648899	rs11079830,rs138765259,rs72835489,rs75947528,rs2119930	0.121724	5.3	1	FG-UKB	3	2	rs75947528	0.572945	0.992166	intron_variant	PHB1
HOXB3	rs2555111	17:46648899_C_T	17	46648899	rs11079830,rs138765259,rs72835489,rs75947528,rs2119930	0.121724	5.3	1	FG-UKB	2	3	rs2119930	0.896854	0.978384	intron_variant,non_coding_transcript_variant	-
HOXB3	rs2555111	17:46648899_C_T	17	46648899	rs11079830,rs138765259,rs72835489,rs75947528,rs2119930	0.121724	5.3	1	FG-UKB	4	9	rs11079830	0.321957	0.604553	upstream_gene_variant	HOXB6
TBC1D16	rs1285294	17:77925681_T_C	17	77925681	rs1285294,rs8077768,rs116626383	0.0708189	3.69	1	FG-UKB	1	15	rs116626383	0.703375	0.120319	3_prime_UTR_variant	RNF213
TBC1D16	rs1285294	17:77925681_T_C	17	77925681	rs1285294,rs8077768,rs116626383	0.0708189	3.69	1	FG-UKB	2	20	rs1285294	0.780612	0.000821784	intron_variant	TBC1D16
TBC1D16	rs1285294	17:77925681_T_C	17	77925681	rs1285294,rs8077768,rs116626383	0.0708189	3.69	1	FG-UKB	3	27	rs8077768	0.311366	0.00169615	intron_variant	RNF213
TBC1D16	rs1285294	17:77925681_T_C	17	77925681	rs1285294,rs8077768,rs116626383	0.0708189	3.69	1	FG-UKB	4	1703	rs55971860	0.16171	5.98743e-09	intron_variant	RNF213
near RBBP8	rs7504540	18:20201550_T_C	18	20201550	rs4556901,rs7504540	0.00192746	2.05	1	FG-UKB	2	66	rs4556901	0.0303505	0.849157	intergenic_variant	-
near RBBP8	rs7504540	18:20201550_T_C	18	20201550	rs4556901,rs7504540	0.00192746	2.05	1	FG-UKB	1	87	rs7504540	0.0691368	0.925808	intergenic_variant	-
near ONECUT2	rs10871745	18:55178810_A_G	18	55178810	rs673939	0.00551176	2.09	0	FG-UKB	1	45	rs7228132	0.0574425	0.629398	intergenic_variant	-
near ONECUT2	rs10871745	18:55178810_A_G	18	55178810	rs673939	0.00551176	2.09	0	FG-UKB	2	111	rs74995067	0.388908	6.78349e-06	intergenic_variant	-
near NRTN	rs76899991	19:5822370_T_G	19	5822370	rs76899991	0.264357	1.4	1	FG-UKB	1	5	rs76899991	0.437374	0.973033	intron_variant	NRTN
CACNA1A	rs10405121	19:13339128_A_G	19	13339128	rs10405121	0.271479	1.23	1	FG-UKB	1	12	rs10405121	0.350978	0.467252	intron_variant	CACNA1A
SYMPK	rs74821481	19:46320041_T_G	19	46320041	rs74821481	0.0604349	1.23	1	FG-UKB	1	24	rs74821481	0.078782	0.931286	upstream_gene_variant	RSPH6A
SLX4IP	rs687891	20:10548145_A_G	20	10548145	rs687891,rs6040095	0.082514	2.06	1	insample	1	11	rs687891	0.192136	0.81907	intron_variant	SLX4IP
SLX4IP	rs687891	20:10548145_A_G	20	10548145	rs687891,rs6040095	0.082514	2.06	1	insample	2	11	rs6040095	0.469594	0.686013	intron_variant,non_coding_transcript_variant	RP11-103J8.1
SLC24A3	rs4814864	20:19469817_C_G	20	19469817	rs4814864	0.0595484	1.93	1	insample	1	15	rs4814864	0.237337	0.99067	intron_variant	SLC24A3
SLC24A3	rs4814864	20:19469817_C_G	20	19469817	rs4814864	0.0595484	1.93	1	insample	2	807	rs76134671	0.19437	7.11124e-09	intron_variant	SLC24A3
RP11-410N8.4	rs6058750	20:31177986_C_T	20	31177986	rs6058750	0.0848723	1.46	1	insample	1	38	rs6058750	0.154266	0.692082	intron_variant	RP11-410N8.4
ZMYND8	rs910187	20:45841052_A_G	20	45841052	rs910187	0.161733	1.55	1	FG-UKB	1	6	rs910187	0.325959	0.941329	intron_variant	ZMYND8
ZMYND8	rs910187	20:45841052_A_G	20	45841052	rs910187	0.161733	1.55	1	FG-UKB	2	1671	rs1209329	0.17866	2.68938e-08	intron_variant	EYA2
near MRPS6	rs28451064	21:35593827_A_G	21	35593827	rs12482821,rs28451064,rs13048635	0.0252335	3.57	1	FG-UKB	2	1	rs62213704	0.997103	1	intron_variant,non_coding_transcript_variant	-
near MRPS6	rs28451064	21:35593827_A_G	21	35593827	rs12482821,rs28451064,rs13048635	0.0252335	3.57	1	FG-UKB	3	3	rs73203255	0.623511	0.11483	intron_variant,non_coding_transcript_variant	-
near MRPS6	rs28451064	21:35593827_A_G	21	35593827	rs12482821,rs28451064,rs13048635	0.0252335	3.57	1	FG-UKB	1	38	rs13048635	0.1966	0.425922	intron_variant	RUNX1
near MRPS6	rs28451064	21:35593827_A_G	21	35593827	rs12482821,rs28451064,rs13048635	0.0252335	3.57	1	FG-UKB	4	2787	rs28451064	0.387686	5.79342e-09	intron_variant,non_coding_transcript_variant	-
TEF	rs2234052	22:41777241_G_A	22	41777241	rs112779734,rs141478056	0.00459987	2.21	1	FG-UKB	2	67	rs141478056	0.366498	2.4515e-06	intergenic_variant	-
TEF	rs2234052	22:41777241_G_A	22	41777241	rs112779734,rs141478056	0.00459987	2.21	1	FG-UKB	1	315	rs112779734	0.0228296	0.107774	intergenic_variant	-

### Sheet: S3b
Supplementary Table 3b. Lead variants filtered out from the meta-analysis due to QC protocol, and top variants of the credible sets of the corresponding fine-map regions.
Locus name	Chromosome	Position GRCh37	Lead variant rsID	Credible set top variant	r2 (UKB)	r2>0.1	Log10BF (meta)	Min P of the fine-map region
TMEM51	1	15538977	rs779314964	rs12057629	0.985817	1	5.14	2.39e-10
			rs779314964	rs6674471	0.00313659
near RUNX3	1	25348950	rs71014329	rs4320727	0.913997	1	3.44	5.89e-10
near LEPR	1	66180955	rs1388638853	rs4278348	0.992138	1	2.59	1.93e-08
SF3B4	1	149897217	rs7544531	rs72692803	0.970162	1	8.34	5.66e-14
			rs7544531	rs6693567	0.000781158
near MAPKAPK2	1	206844273	rs141508023	rs3935564	0.933997	1	2.19	5.88e-08
near ADRA2B	2	96772447	rs2312954	rs62153764	0.000213639	0	3.81	1.18e-08
			rs2312954	rs2305142	0.0698349
near GPD2	2	157560108	rs74482068	rs843202	0.000604117	1	3.11	3.45e-07
			rs74482068	rs62178491	0.261176
near RANP7	3	22929430	rs11386839	rs33113	0.977842	1	2.6	8.18e-09
near ZNF474	5	121529353	rs1433195406	rs17367669	0.935551	1	3.53	1.4e-09
			rs1433195406	rs17352041	0.000255581
KATNA1	6	149921388	rs58189451	rs9371228	0.51631	1	2.92	5.6e-08
			rs58189451	rs11757708	4.42515e-05
near COX19	7	1001963	rs117303395	rs10479762	1.91701e-06	0	2.75	8.01e-09
			rs117303395	rs11766652	1.72218e-06
BAZ1B	7	72912032	rs67243124	rs13246490	0.928456	1	4.91	4.48e-10
INPP5A	10	134479675	rs200314499	rs1133400	0.359713	1	4.73	5.98e-11
			rs200314499	rs11146457	0.133843
near FGF6	12	4528671	rs140668749	rs2160875	0.987098	1	32.9	5.67e-39
			rs140668749	rs4930769	3.56456e-05
IFT43	14	76496477	rs75002882	rs7159311	0.00290589	0	0.317	3.86e-05
near CFDP1	16	75327440	rs34689419	rs12935787	0.992875	1	9.36	4.29e-15
near ONECUT2	18	55178810	rs10871745	rs74995067	0.0114214	1	5.88	1.14e-10
				rs7228132	0.415166

### Sheet: S4
Supplementary Table 4. Variants that have PIP > 0.1 in the credible sets of the 102 fine-map regions, and their overlap of significant cis-eQTLs in 49 tissues of GTEx v8 data.
Light grey font indicates low-quality fine-map regions and black font high-quality finemap regions.
PIP = posterior inclusion probability, MAF = minor allele frequency
Lead RSID	LOCUS name	Credible set variant	Credible set variant ID	Marginal credible set variant PIP	Credible set number	Credible set variant PIP	Credible set variant MAF	Credible set varianr beta	Credible set variant se	Credible set variant P	Credible set variant function (VEP)	Gene symbol (VEP)	LD source	Gene ID (Gtex v8)	Gene symbol (Gtex v8)	Tissues (GTEx v8)
rs2555111	HOXB3	rs138765259	17:47337653_G_T	1	1	1	0.020438	-0.003253	0.019948	0.870464	downstream_gene_variant, intron_variant,non_coding_transcript_variant	FLJ40194	UKB-FG	NA	NA	NA
rs9349379	PHACTR1	rs9349379	6:12903957_G_A	1	1	1	0.422462	-0.083583	0.0051	2.59e-60	intron_variant	PHACTR1	insample	ENSG00000112137	PHACTR1	Artery_Aorta; Artery_Tibial; Artery_Coronary; Heart_Atrial_Appendage
rs9349379	PHACTR1	rs9349379	6:12903957_G_A	1	1	1	0.422462	-0.083583	0.0051	2.59e-60	intron_variant	PHACTR1	insample	ENSG00000145990	GFOD1	Artery_Tibial
rs9349379	PHACTR1	rs9349379	6:12903957_G_A	1	1	1	0.422462	-0.083583	0.0051	2.59e-60	intron_variant	PHACTR1	insample	ENSG00000145979	TBC1D7	Artery_Tibial
rs9349379	PHACTR1	rs9349379	6:12903957_G_A	1	1	1	0.422462	-0.083583	0.0051	2.59e-60	intron_variant	PHACTR1	insample	ENSG00000215022		Artery_Tibial
rs11172113	LRP1	rs11172113	12:57527283_C_T	0.99994	1	0.999997	0.40414	-0.100648	0.005154	7.27e-85	intron_variant, upstream_gene_variant, regulatory_region_variant, TF_binding_site_variant	LRP1, STAT6, -	insample	ENSG00000123384	LRP1	Artery_Aorta; Skin_Sun_Exposed_Lower_leg; Artery_Tibial; Heart_Left_Ventricle
rs8052831	near ZCCHC14	rs12445022	16:87575332_A_G	0.806667	1	0.999977	0.332915	-0.034612	0.005353	1.04e-10	intergenic_variant	-	insample	ENSG00000276337		Artery_Tibial
rs8052831	near ZCCHC14	rs12445022	16:87575332_A_G	0.806667	1	0.999977	0.332915	-0.034612	0.005353	1.04e-10	intergenic_variant	-	insample	ENSG00000140948	ZCCHC14	Artery_Tibial
rs2555111	HOXB3	rs72835489	17:47399549_C_T	0.999641	5	0.999822	0.021897	-0.047929	0.0184	0.009208	intron_variant, intron_variant,NMD_transcript_variant, downstream_gene_variant	ZNF652, FLJ40194	UKB-FG	NA	NA	NA
rs2282286	MEF2D	rs12136718	1:156409585_A_G	0.999006	2	0.999257	0.071862	0.046364	0.009736	1.95e-06	intergenic_variant	-	insample	NA	NA	NA
rs28451064	near MRPS6	rs62213704	21:35622706_G_A	0.139998	2	0.997103	0.042091	-0.060724	0.014146	1.79e-05	intron_variant,non_coding_transcript_variant	-	UKB-FG	NA	NA	NA
rs10966033	ELAVL2	rs10966033	9:23705736_T_G	0.952779	1	0.953889	0.382795	-0.028914	0.005197	2.7e-08	intron_variant	ELAVL2	UKB-FG	NA	NA	NA
rs78151838	KCNIP1	rs918472	5:170738836_G_A	0.857949	2	0.932487	0.292106	-0.029135	0.005594	1.95e-07	3_prime_UTR_variant, upstream_gene_variant	TLX3, -	UKB-FG	NA	NA	NA
rs200314499	INPP5A	rs1133400	10:134459388_G_A	0.176912	1	0.925741	0.197809	0.039496	0.006348	5.06e-10	missense_variant, intron_variant	INPP5A	UKB-FG	NA	NA	NA
rs2555111	HOXB3	rs2119930	17:47514039_G_T	0.935495	2	0.896854	0.405723	0.037172	0.005104	3.4e-13	intron_variant,non_coding_transcript_variant	-	UKB-FG	NA	NA	NA
rs7544531	SF3B4	rs6693567	1:150510660_C_T	0.943052	1	0.892726	0.248258	0.043847	0.00583	5.66e-14	regulatory_region_variant, intergenic_variant	-	UKB-FG	ENSG00000143457	GOLPH3L	Skin_Sun_Exposed_Lower_leg; Skin_Not_Sun_Exposed_Suprapubic; Nerve_Tibial; Esophagus_Mucosa
rs7544531	SF3B4	rs6693567	1:150510660_C_T	0.943052	1	0.892726	0.248258	0.043847	0.00583	5.66e-14	regulatory_region_variant, intergenic_variant	-	UKB-FG	ENSG00000117362	APH1A	Testis
rs7544531	SF3B4	rs6693567	1:150510660_C_T	0.943052	1	0.892726	0.248258	0.043847	0.00583	5.66e-14	regulatory_region_variant, intergenic_variant	-	UKB-FG	ENSG00000237781	ADAMTSL4-AS2	Nerve_Tibial; Thyroid; Adipose_Visceral_Omentum; Uterus; Adipose_Subcutaneous; Artery_Aorta; Heart_Atrial_Appendage; Colon_Transverse; Skin_Sun_Exposed_Lower_leg; Lung; Minor_Salivary_Gland; Skin_Not_Sun_Exposed_Suprapubic; Artery_Tibial; Breast_Mammary_Tissue; Spleen; Adrenal_Gland; Esophagus_Gastroesophageal_Junction; Prostate; Esophagus_Muscularis; Pancreas
rs7544531	SF3B4	rs6693567	1:150510660_C_T	0.943052	1	0.892726	0.248258	0.043847	0.00583	5.66e-14	regulatory_region_variant, intergenic_variant	-	UKB-FG	ENSG00000143412	ANXA9	Testis
rs7544531	SF3B4	rs6693567	1:150510660_C_T	0.943052	1	0.892726	0.248258	0.043847	0.00583	5.66e-14	regulatory_region_variant, intergenic_variant	-	UKB-FG	ENSG00000163155	LYSMD1	Pituitary
rs7544531	SF3B4	rs6693567	1:150510660_C_T	0.943052	1	0.892726	0.248258	0.043847	0.00583	5.66e-14	regulatory_region_variant, intergenic_variant	-	UKB-FG	ENSG00000228126	FALEC	Colon_Sigmoid; Esophagus_Mucosa
rs7544531	SF3B4	rs6693567	1:150510660_C_T	0.943052	1	0.892726	0.248258	0.043847	0.00583	5.66e-14	regulatory_region_variant, intergenic_variant	-	UKB-FG	ENSG00000197622	CDC42SE1	Skin_Sun_Exposed_Lower_leg
rs7544531	SF3B4	rs6693567	1:150510660_C_T	0.943052	1	0.892726	0.248258	0.043847	0.00583	5.66e-14	regulatory_region_variant, intergenic_variant	-	UKB-FG	ENSG00000143374	TARS2	Nerve_Tibial; Heart_Left_Ventricle; Muscle_Skeletal
rs7544531	SF3B4	rs6693567	1:150510660_C_T	0.943052	1	0.892726	0.248258	0.043847	0.00583	5.66e-14	regulatory_region_variant, intergenic_variant	-	UKB-FG	ENSG00000143452	HORMAD1	Thyroid; Cells_Cultured_fibroblasts; Adipose_Subcutaneous; Skin_Not_Sun_Exposed_Suprapubic; Breast_Mammary_Tissue; Nerve_Tibial; Skin_Sun_Exposed_Lower_leg; Esophagus_Mucosa
rs7544531	SF3B4	rs6693567	1:150510660_C_T	0.943052	1	0.892726	0.248258	0.043847	0.00583	5.66e-14	regulatory_region_variant, intergenic_variant	-	UKB-FG	ENSG00000274963	RN7SL600P	Esophagus_Mucosa
rs7544531	SF3B4	rs6693567	1:150510660_C_T	0.943052	1	0.892726	0.248258	0.043847	0.00583	5.66e-14	regulatory_region_variant, intergenic_variant	-	UKB-FG	ENSG00000143434	SEMA6C	Skin_Not_Sun_Exposed_Suprapubic; Adipose_Visceral_Omentum
rs7544531	SF3B4	rs6693567	1:150510660_C_T	0.943052	1	0.892726	0.248258	0.043847	0.00583	5.66e-14	regulatory_region_variant, intergenic_variant	-	UKB-FG	ENSG00000143382	ADAMTSL4	Cells_Cultured_fibroblasts; Colon_Sigmoid; Colon_Transverse; Artery_Aorta; Heart_Atrial_Appendage; Esophagus_Gastroesophageal_Junction; Skin_Not_Sun_Exposed_Suprapubic; Artery_Tibial; Esophagus_Mucosa; Esophagus_Muscularis
rs7544531	SF3B4	rs6693567	1:150510660_C_T	0.943052	1	0.892726	0.248258	0.043847	0.00583	5.66e-14	regulatory_region_variant, intergenic_variant	-	UKB-FG	ENSG00000143369	ECM1	Cells_Cultured_fibroblasts; Artery_Aorta; Skin_Not_Sun_Exposed_Suprapubic; Skin_Sun_Exposed_Lower_leg; Heart_Atrial_Appendage; Spleen; Esophagus_Mucosa
rs7544531	SF3B4	rs6693567	1:150510660_C_T	0.943052	1	0.892726	0.248258	0.043847	0.00583	5.66e-14	regulatory_region_variant, intergenic_variant	-	UKB-FG	ENSG00000163131	CTSS	Cells_Cultured_fibroblasts; Nerve_Tibial; Artery_Tibial
rs7544531	SF3B4	rs6693567	1:150510660_C_T	0.943052	1	0.892726	0.248258	0.043847	0.00583	5.66e-14	regulatory_region_variant, intergenic_variant	-	UKB-FG	ENSG00000266472	MRPS21	Stomach; Cells_Cultured_fibroblasts; Colon_Sigmoid; Adipose_Subcutaneous; Pituitary; Lung; Nerve_Tibial; Thyroid; Heart_Left_Ventricle; Skin_Sun_Exposed_Lower_leg; Artery_Aorta; Brain_Cerebellum; Skin_Not_Sun_Exposed_Suprapubic; Muscle_Skeletal; Adipose_Visceral_Omentum; Spleen; Breast_Mammary_Tissue; Esophagus_Gastroesophageal_Junction; Heart_Atrial_Appendage; Adrenal_Gland; Testis; Esophagus_Muscularis; Brain_Cerebellar_Hemisphere; Artery_Tibial
rs4668251	MYO3B	rs4668251	2:171234235_C_G	0.870616	1	0.868846	0.277533	-0.035545	0.005686	4.19e-10	intron_variant,NMD_transcript_variant, intron_variant, intron_variant,non_coding_transcript_variant, regulatory_region_variant	MYO3B, MYO3B-AS1, -	UKB-FG	ENSG00000239467	NA	Artery_Tibial; Artery_Aorta; Artery_Coronary
rs4668251	MYO3B	rs4668251	2:171234235_C_G	0.870616	1	0.868846	0.277533	-0.035545	0.005686	4.19e-10	intron_variant,NMD_transcript_variant, intron_variant, intron_variant,non_coding_transcript_variant, regulatory_region_variant	MYO3B, MYO3B-AS1, -	UKB-FG	ENSG00000213981		Artery_Tibial
rs4668251	MYO3B	rs4668251	2:171234235_C_G	0.870616	1	0.868846	0.277533	-0.035545	0.005686	4.19e-10	intron_variant,NMD_transcript_variant, intron_variant, intron_variant,non_coding_transcript_variant, regulatory_region_variant	MYO3B, MYO3B-AS1, -	UKB-FG	ENSG00000128683	GAD1	Artery_Tibial; Artery_Aorta; Artery_Coronary
rs4668251	MYO3B	rs4668251	2:171234235_C_G	0.870616	1	0.868846	0.277533	-0.035545	0.005686	4.19e-10	intron_variant,NMD_transcript_variant, intron_variant, intron_variant,non_coding_transcript_variant, regulatory_region_variant	MYO3B, MYO3B-AS1, -	UKB-FG	ENSG00000204335	SP5	Artery_Coronary; Artery_Aorta; Artery_Tibial
rs4668251	MYO3B	rs4668251	2:171234235_C_G	0.870616	1	0.868846	0.277533	-0.035545	0.005686	4.19e-10	intron_variant,NMD_transcript_variant, intron_variant, intron_variant,non_coding_transcript_variant, regulatory_region_variant	MYO3B, MYO3B-AS1, -	UKB-FG	ENSG00000234350	ERICH2-DT	Artery_Tibial; Artery_Coronary; Artery_Aorta
rs4668251	MYO3B	rs4668251	2:171234235_C_G	0.870616	1	0.868846	0.277533	-0.035545	0.005686	4.19e-10	intron_variant,NMD_transcript_variant, intron_variant, intron_variant,non_coding_transcript_variant, regulatory_region_variant	MYO3B, MYO3B-AS1, -	UKB-FG	ENSG00000163093	BBS5	Brain_Cerebellar_Hemisphere
rs4668251	MYO3B	rs4668251	2:171234235_C_G	0.870616	1	0.868846	0.277533	-0.035545	0.005686	4.19e-10	intron_variant,NMD_transcript_variant, intron_variant, intron_variant,non_coding_transcript_variant, regulatory_region_variant	MYO3B, MYO3B-AS1, -	UKB-FG	ENSG00000204334	ERICH2	Artery_Tibial; Artery_Aorta; Artery_Coronary
rs4668251	MYO3B	rs4668251	2:171234235_C_G	0.870616	1	0.868846	0.277533	-0.035545	0.005686	4.19e-10	intron_variant,NMD_transcript_variant, intron_variant, intron_variant,non_coding_transcript_variant, regulatory_region_variant	MYO3B, MYO3B-AS1, -	UKB-FG	ENSG00000071909	MYO3B	Artery_Tibial
rs4668251	MYO3B	rs4668251	2:171234235_C_G	0.870616	1	0.868846	0.277533	-0.035545	0.005686	4.19e-10	intron_variant,NMD_transcript_variant, intron_variant, intron_variant,non_coding_transcript_variant, regulatory_region_variant	MYO3B, MYO3B-AS1, -	UKB-FG	ENSG00000222033	LINC01124	Artery_Aorta; Artery_Tibial; Artery_Coronary
rs1285294	TBC1D16	rs1285294	17:77925681_T_C	0.894709	2	0.780612	0.392293	-0.028926	0.005239	3.44e-08	intron_variant, upstream_gene_variant, regulatory_region_variant	TBC1D16, -	UKB-FG	ENSG00000167291	TBC1D16	Nerve_Tibial
rs1285294	TBC1D16	rs1285294	17:77925681_T_C	0.894709	2	0.780612	0.392293	-0.028926	0.005239	3.44e-08	intron_variant, upstream_gene_variant, regulatory_region_variant	TBC1D16, -	UKB-FG	ENSG00000262188	LINC01978	Nerve_Tibial
rs10456100	KCNK5	rs1428373	6:39150098_A_G	0.487508	1	0.742941	0.432061	0.028863	0.005062	1.21e-08	intergenic_variant	-	insample	ENSG00000217165	ANKRD18EP	Cells_Cultured_fibroblasts
rs10456100	KCNK5	rs1428373	6:39150098_A_G	0.487508	1	0.742941	0.432061	0.028863	0.005062	1.21e-08	intergenic_variant	-	insample	ENSG00000164626	KCNK5	Breast_Mammary_Tissue; Adipose_Subcutaneous
rs1285294	TBC1D16	rs116626383	17:78294765_C_G	0.742328	1	0.703375	0.043645	0.058351	0.012145	1.58e-06	3_prime_UTR_variant, intron_variant, intron_variant,non_coding_transcript_variant, downstream_gene_variant	RNF213, -	UKB-FG	NA	NA	NA
rs2672592	HTRA1	rs2672592	10:124230750_T_G	0.642281	2	0.70111	0.372896	0.033963	0.005183	5.86e-11	intron_variant	HTRA1	UKB-FG	ENSG00000166033	HTRA1	Testis
rs2672592	HTRA1	rs2672592	10:124230750_T_G	0.642281	2	0.70111	0.372896	0.033963	0.005183	5.86e-11	intron_variant	HTRA1	UKB-FG	ENSG00000254636	ARMS2	Skin_Not_Sun_Exposed_Suprapubic; Pituitary; Testis
rs2672592	HTRA1	rs2672592	10:124230750_T_G	0.642281	2	0.70111	0.372896	0.033963	0.005183	5.86e-11	intron_variant	HTRA1	UKB-FG	ENSG00000138152	BTBD16	Artery_Tibial; Nerve_Tibial; Thyroid; Colon_Sigmoid; Esophagus_Muscularis
rs2672592	HTRA1	rs2672592	10:124230750_T_G	0.642281	2	0.70111	0.372896	0.033963	0.005183	5.86e-11	intron_variant	HTRA1	UKB-FG	ENSG00000107679	PLEKHA1	Artery_Tibial; Skin_Sun_Exposed_Lower_leg; Testis; Skin_Not_Sun_Exposed_Suprapubic; Nerve_Tibial; Colon_Sigmoid; Spleen; Cells_Cultured_fibroblasts
rs12134493	near TSPAN2	rs12134493	1:115677946_A_C	0.651281	1	0.670266	0.124187	0.092954	0.007467	1.56e-35	regulatory_region_variant, TF_binding_site_variant, intergenic_variant	-	insample	ENSG00000134198	TSPAN2	Artery_Aorta; Artery_Tibial
rs12134493	near TSPAN2	rs12134493	1:115677946_A_C	0.651281	1	0.670266	0.124187	0.092954	0.007467	1.56e-35	regulatory_region_variant, TF_binding_site_variant, intergenic_variant	-	insample	ENSG00000134259	NGF	Artery_Aorta
rs71014329	near RUNX3	rs4320727	1:25351581_G_A	0.649785	1	0.650131	0.371434	-0.03219	0.005193	5.89e-10	downstream_gene_variant	MIR4425	UKB-FG	ENSG00000020633	RUNX3	Artery_Tibial
rs117151272	RPS6KA5	rs28929474	14:94844947_T_C	0.699326	2	0.644586	0.01937	0.098302	0.017858	3.79e-08	missense_variant, downstream_gene_variant, 3_prime_UTR_variant,NMD_transcript_variant	SERPINA1	UKB-FG	ENSG00000119632	IFI27L2	Artery_Tibial; Heart_Left_Ventricle
rs4865540	ITGA1	rs4865540	5:52184268_A_C	0.696492	1	0.625487	0.180128	-0.037166	0.006547	1.41e-08	intron_variant, upstream_gene_variant, downstream_gene_variant, intron_variant,NMD_transcript_variant	ITGA1, B3GNTL1P1	UKB-FG	ENSG00000213949	ITGA1	Nerve_Tibial; Spleen; Muscle_Skeletal; Colon_Sigmoid; Thyroid; Esophagus_Muscularis; Prostate; Esophagus_Gastroesophageal_Junction
rs28451064	near MRPS6	rs73203255	21:35632622_G_T	0.0566509	3	0.623511	0.130966	-0.050522	0.007507	1.76e-11	intron_variant,non_coding_transcript_variant	-	UKB-FG	ENSG00000159197	KCNE2	Artery_Aorta
rs28451064	near MRPS6	rs73203255	21:35632622_G_T	0.0566509	3	0.623511	0.130966	-0.050522	0.007507	1.76e-11	intron_variant,non_coding_transcript_variant	-	UKB-FG	ENSG00000243927	MRPS6	Artery_Aorta
rs10218452	PRDM16	rs10218452	1:3075597_G_A	0.679383	1	0.595866	0.237647	0.095891	0.005896	1.96e-59	intron_variant, intron_variant,non_coding_transcript_variant	PRDM16	insample	NA	NA	NA
rs12134493	near TSPAN2	rs6330	1:115829313_A_G	0.607878	2	0.592538	0.460867	0.033021	0.005021	4.97e-11	missense_variant, intron_variant,non_coding_transcript_variant	NGF, RP4-663N10.1	insample	ENSG00000228035	NGF-AS1	Heart_Atrial_Appendage
rs117151272	RPS6KA5	rs11624776	14:93595591_C_A	0.597331	1	0.581513	0.313832	-0.042533	0.005461	7.09e-15	regulatory_region_variant, intergenic_variant	-	UKB-FG	ENSG00000100605	ITPK1	Thyroid; Artery_Tibial
rs2555111	HOXB3	rs75947528	17:47487440_G_T	0.578785	3	0.572945	0.019477	-0.055135	0.019522	0.004753	intron_variant, intron_variant,non_coding_transcript_variant, downstream_gene_variant, upstream_gene_variant, intron_variant,NMD_transcript_variant	PHB1, -	UKB-FG	NA	NA	NA
rs4556923	ZEB2	rs7564469	2:145258445_C_T	0.556775	1	0.529509	0.164851	0.052011	0.006695	8.29e-15	intron_variant, intron_variant,NMD_transcript_variant, intron_variant,non_coding_transcript_variant, upstream_gene_variant, downstream_gene_variant	ZEB2, -	UKB-FG	ENSG00000169554	ZEB2	Muscle_Skeletal
rs1953010	near RP11-373A6.1	rs1953010	9:29351253_T_G	0.508687	1	0.520218	0.30769	0.039681	0.005407	2.24e-13	intergenic_variant	-	UKB-FG	NA	NA	NA
rs13078967	near GPR149	rs13078967	3:154289946_C_A	0.511282	1	0.510336	0.034633	-0.134887	0.014718	5.27e-20	regulatory_region_variant, intergenic_variant	-	insample	NA	NA	NA
rs147908403	EPHA5	rs147908403	4:66362482_C_T	0.517326	1	0.50654	0.054401	0.069019	0.011605	2.8e-09	intron_variant	EPHA5	UKB-FG	NA	NA	NA
rs140668749	near FGF6	rs2160875	12:4527322_C_T	0.547987	1	0.503112	0.49211	0.06567	0.005026	5.67e-39	intergenic_variant	-	insample	ENSG00000047621	C12orf4	Artery_Tibial
rs140668749	near FGF6	rs2160875	12:4527322_C_T	0.547987	1	0.503112	0.49211	0.06567	0.005026	5.67e-39	intergenic_variant	-	insample	ENSG00000078237	TIGAR	Artery_Tibial
rs140668749	near FGF6	rs2160875	12:4527322_C_T	0.547987	1	0.503112	0.49211	0.06567	0.005026	5.67e-39	intergenic_variant	-	insample	ENSG00000118971	CCND2	Artery_Tibial
rs2282286	MEF2D	rs6339	1:156848946_T_G	0.490365	3	0.480018	0.050784	-0.055136	0.011767	2.84e-06	missense_variant, 3_prime_UTR_variant,NMD_transcript_variant, non_coding_transcript_exon_variant, upstream_gene_variant, downstream_gene_variant	NTRK1	insample	ENSG00000132688	NES	Nerve_Tibial
rs13078967	near GPR149	rs34097149	3:154263175_C_T	0.472256	1	0.472544	0.034767	-0.133939	0.014628	5.71e-20	intergenic_variant	-	insample	NA	NA	NA
rs687891	SLX4IP	rs6040095	20:10680221_T_G	0.487542	2	0.469594	0.33552	0.034701	0.005298	5.95e-11	intron_variant,non_coding_transcript_variant	RP11-103J8.1	insample	NA	NA	NA
rs10832337	CALCB	rs10832337	11:14981266_A_G	0.369421	1	0.439962	0.299235	0.043684	0.005466	1.39e-15	intron_variant	CALCB	UKB-FG	NA	NA	NA
rs76899991	near NRTN	rs76899991	19:5822370_T_G	0.440925	1	0.437374	0.037196	-0.077295	0.013922	2.89e-08	intron_variant, regulatory_region_variant	NRTN, -	UKB-FG	ENSG00000141994	DUS3L	Brain_Frontal_Cortex_BA9
rs4556923	ZEB2	rs13400519	2:146249507_A_G	0.300982	2	0.434353	0.356459	0.037726	0.005234	5.93e-13	intergenic_variant	-	UKB-FG	NA	NA	NA
rs829470	near RIMS1	rs829470	6:72437128_C_T	0.501963	1	0.432363	0.447454	0.032979	0.005035	5.96e-11	intergenic_variant	-	UKB-FG	ENSG00000233237	LINC00472	Artery_Tibial; Artery_Aorta; Esophagus_Muscularis
rs829470	near RIMS1	rs829470	6:72437128_C_T	0.501963	1	0.432363	0.447454	0.032979	0.005035	5.96e-11	intergenic_variant	-	UKB-FG	ENSG00000279312	NA	Artery_Tibial
rs829470	near RIMS1	rs829470	6:72437128_C_T	0.501963	1	0.432363	0.447454	0.032979	0.005035	5.96e-11	intergenic_variant	-	UKB-FG	ENSG00000079841	RIMS1	Nerve_Tibial; Artery_Tibial; Heart_Left_Ventricle; Muscle_Skeletal; Artery_Aorta
rs2672592	HTRA1	rs10902940	10:125274226_A_G	0.436746	3	0.427504	0.246104	0.039224	0.0058	1.41e-11	intron_variant,non_coding_transcript_variant, regulatory_region_variant	LINC02641, -	UKB-FG	NA	NA	NA
rs2555111	HOXB3	rs144583875	17:47497482_T_C	0.421203	3	0.427045	0.018885	-0.059522	0.02069	0.00403	upstream_gene_variant, downstream_gene_variant, intron_variant,non_coding_transcript_variant	Y_RNA, EIF4EP2, -	UKB-FG	NA	NA	NA
rs149163995	CARF	rs149163995	2:203777226_T_C	0.443212	1	0.411244	0.121743	-0.061705	0.008137	3.52e-14	upstream_gene_variant, 5_prime_UTR_variant, intron_variant, intron_variant,NMD_transcript_variant, intron_variant,non_coding_transcript_variant, regulatory_region_variant, TF_binding_site_variant	WDR12, CARF, -	insample	ENSG00000138380	CARF	Stomach; Adipose_Subcutaneous; Testis; Colon_Transverse; Cells_Cultured_fibroblasts; Muscle_Skeletal; Artery_Tibial; Colon_Sigmoid; Heart_Atrial_Appendage; Lung; Esophagus_Gastroesophageal_Junction; Nerve_Tibial; Adipose_Visceral_Omentum; Skin_Not_Sun_Exposed_Suprapubic; Breast_Mammary_Tissue; Skin_Sun_Exposed_Lower_leg; Whole_Blood; Esophagus_Mucosa; Esophagus_Muscularis; Thyroid; Pancreas
rs149163995	CARF	rs149163995	2:203777226_T_C	0.443212	1	0.411244	0.121743	-0.061705	0.008137	3.52e-14	upstream_gene_variant, 5_prime_UTR_variant, intron_variant, intron_variant,NMD_transcript_variant, intron_variant,non_coding_transcript_variant, regulatory_region_variant, TF_binding_site_variant	WDR12, CARF, -	insample	ENSG00000144426	NBEAL1	Muscle_Skeletal; Nerve_Tibial; Lung; Adipose_Subcutaneous; Artery_Tibial; Thyroid; Artery_Coronary; Esophagus_Mucosa; Artery_Aorta; Breast_Mammary_Tissue; Skin_Not_Sun_Exposed_Suprapubic; Adipose_Visceral_Omentum; Skin_Sun_Exposed_Lower_leg
rs149163995	CARF	rs149163995	2:203777226_T_C	0.443212	1	0.411244	0.121743	-0.061705	0.008137	3.52e-14	upstream_gene_variant, 5_prime_UTR_variant, intron_variant, intron_variant,NMD_transcript_variant, intron_variant,non_coding_transcript_variant, regulatory_region_variant, TF_binding_site_variant	WDR12, CARF, -	insample	ENSG00000163596	ICA1L	Thyroid; Cells_Cultured_fibroblasts; Lung; Adipose_Subcutaneous; Skin_Not_Sun_Exposed_Suprapubic; Artery_Tibial; Nerve_Tibial; Breast_Mammary_Tissue; Minor_Salivary_Gland; Skin_Sun_Exposed_Lower_leg; Esophagus_Mucosa; Muscle_Skeletal; Ovary; Brain_Frontal_Cortex_BA9; Brain_Cortex; Pancreas
rs149163995	CARF	rs149163995	2:203777226_T_C	0.443212	1	0.411244	0.121743	-0.061705	0.008137	3.52e-14	upstream_gene_variant, 5_prime_UTR_variant, intron_variant, intron_variant,NMD_transcript_variant, intron_variant,non_coding_transcript_variant, regulatory_region_variant, TF_binding_site_variant	WDR12, CARF, -	insample	ENSG00000204217	BMPR2	Esophagus_Muscularis
rs149163995	CARF	rs149163995	2:203777226_T_C	0.443212	1	0.411244	0.121743	-0.061705	0.008137	3.52e-14	upstream_gene_variant, 5_prime_UTR_variant, intron_variant, intron_variant,NMD_transcript_variant, intron_variant,non_coding_transcript_variant, regulatory_region_variant, TF_binding_site_variant	WDR12, CARF, -	insample	ENSG00000138442	WDR12	Brain_Nucleus_accumbens_basal_ganglia
rs149163995	CARF	rs149163995	2:203777226_T_C	0.443212	1	0.411244	0.121743	-0.061705	0.008137	3.52e-14	upstream_gene_variant, 5_prime_UTR_variant, intron_variant, intron_variant,NMD_transcript_variant, intron_variant,non_coding_transcript_variant, regulatory_region_variant, TF_binding_site_variant	WDR12, CARF, -	insample	ENSG00000138439	FAM117B	Adipose_Subcutaneous; Thyroid; Artery_Tibial; Spleen; Whole_Blood; Artery_Aorta
rs117151272	RPS6KA5	rs117151272	14:91415550_A_T	0.453085	4	0.409651	0.026095	0.097274	0.017641	3.59e-08	intron_variant, intron_variant,NMD_transcript_variant	RPS6KA5	UKB-FG	NA	NA	NA
rs117151272	RPS6KA5	rs28540738	14:93591673_G_A	0.38931	1	0.390501	0.315708	-0.042243	0.005461	1.08e-14	regulatory_region_variant, intergenic_variant	-	UKB-FG	ENSG00000100605	ITPK1	Thyroid; Artery_Tibial
rs13213720	near IER3	rs41267082	6:31830593_C_A	0.414053	2	0.389902	0.034526	-0.074915	0.013581	3.55e-08	downstream_gene_variant, 5_prime_UTR_variant, upstream_gene_variant, 5_prime_UTR_variant,NMD_transcript_variant, non_coding_transcript_exon_variant, regulatory_region_variant, intron_variant,non_coding_transcript_variant	SLC44A4, NEU1, -, CYP21A2	UKB-FG	ENSG00000204386	NEU1	Esophagus_Muscularis; Thyroid; Adipose_Visceral_Omentum; Artery_Aorta
rs13213720	near IER3	rs41267082	6:31830593_C_A	0.414053	2	0.389902	0.034526	-0.074915	0.013581	3.55e-08	downstream_gene_variant, 5_prime_UTR_variant, upstream_gene_variant, 5_prime_UTR_variant,NMD_transcript_variant, non_coding_transcript_exon_variant, regulatory_region_variant, intron_variant,non_coding_transcript_variant	SLC44A4, NEU1, -, CYP21A2	UKB-FG	ENSG00000232629	HLA-DQB2	Whole_Blood; Muscle_Skeletal
rs13213720	near IER3	rs41267082	6:31830593_C_A	0.414053	2	0.389902	0.034526	-0.074915	0.013581	3.55e-08	downstream_gene_variant, 5_prime_UTR_variant, upstream_gene_variant, 5_prime_UTR_variant,NMD_transcript_variant, non_coding_transcript_exon_variant, regulatory_region_variant, intron_variant,non_coding_transcript_variant	SLC44A4, NEU1, -, CYP21A2	UKB-FG	ENSG00000204528	PSORS1C3	Esophagus_Mucosa
rs13213720	near IER3	rs41267082	6:31830593_C_A	0.414053	2	0.389902	0.034526	-0.074915	0.013581	3.55e-08	downstream_gene_variant, 5_prime_UTR_variant, upstream_gene_variant, 5_prime_UTR_variant,NMD_transcript_variant, non_coding_transcript_exon_variant, regulatory_region_variant, intron_variant,non_coding_transcript_variant	SLC44A4, NEU1, -, CYP21A2	UKB-FG	ENSG00000204475	NCR3	Whole_Blood
rs13213720	near IER3	rs41267082	6:31830593_C_A	0.414053	2	0.389902	0.034526	-0.074915	0.013581	3.55e-08	downstream_gene_variant, 5_prime_UTR_variant, upstream_gene_variant, 5_prime_UTR_variant,NMD_transcript_variant, non_coding_transcript_exon_variant, regulatory_region_variant, intron_variant,non_coding_transcript_variant	SLC44A4, NEU1, -, CYP21A2	UKB-FG	ENSG00000204338	CYP21A1P	Esophagus_Muscularis
rs13213720	near IER3	rs41267082	6:31830593_C_A	0.414053	2	0.389902	0.034526	-0.074915	0.013581	3.55e-08	downstream_gene_variant, 5_prime_UTR_variant, upstream_gene_variant, 5_prime_UTR_variant,NMD_transcript_variant, non_coding_transcript_exon_variant, regulatory_region_variant, intron_variant,non_coding_transcript_variant	SLC44A4, NEU1, -, CYP21A2	UKB-FG	ENSG00000228962	NA	Brain_Cerebellar_Hemisphere; Brain_Nucleus_accumbens_basal_ganglia; Brain_Anterior_cingulate_cortex_BA24; Brain_Frontal_Cortex_BA9
rs13213720	near IER3	rs41267082	6:31830593_C_A	0.414053	2	0.389902	0.034526	-0.074915	0.013581	3.55e-08	downstream_gene_variant, 5_prime_UTR_variant, upstream_gene_variant, 5_prime_UTR_variant,NMD_transcript_variant, non_coding_transcript_exon_variant, regulatory_region_variant, intron_variant,non_coding_transcript_variant	SLC44A4, NEU1, -, CYP21A2	UKB-FG	ENSG00000198502	HLA-DRB5	Skin_Sun_Exposed_Lower_leg
rs13213720	near IER3	rs41267082	6:31830593_C_A	0.414053	2	0.389902	0.034526	-0.074915	0.013581	3.55e-08	downstream_gene_variant, 5_prime_UTR_variant, upstream_gene_variant, 5_prime_UTR_variant,NMD_transcript_variant, non_coding_transcript_exon_variant, regulatory_region_variant, intron_variant,non_coding_transcript_variant	SLC44A4, NEU1, -, CYP21A2	UKB-FG	ENSG00000237541	HLA-DQA2	Breast_Mammary_Tissue; Adipose_Subcutaneous; Whole_Blood
rs13213720	near IER3	rs41267082	6:31830593_C_A	0.414053	2	0.389902	0.034526	-0.074915	0.013581	3.55e-08	downstream_gene_variant, 5_prime_UTR_variant, upstream_gene_variant, 5_prime_UTR_variant,NMD_transcript_variant, non_coding_transcript_exon_variant, regulatory_region_variant, intron_variant,non_coding_transcript_variant	SLC44A4, NEU1, -, CYP21A2	UKB-FG	ENSG00000204428	LY6G5C	Lung
rs13213720	near IER3	rs41267082	6:31830593_C_A	0.414053	2	0.389902	0.034526	-0.074915	0.013581	3.55e-08	downstream_gene_variant, 5_prime_UTR_variant, upstream_gene_variant, 5_prime_UTR_variant,NMD_transcript_variant, non_coding_transcript_exon_variant, regulatory_region_variant, intron_variant,non_coding_transcript_variant	SLC44A4, NEU1, -, CYP21A2	UKB-FG	ENSG00000224389	C4B	Esophagus_Muscularis; Colon_Sigmoid; Artery_Aorta
rs13213720	near IER3	rs41267082	6:31830593_C_A	0.414053	2	0.389902	0.034526	-0.074915	0.013581	3.55e-08	downstream_gene_variant, 5_prime_UTR_variant, upstream_gene_variant, 5_prime_UTR_variant,NMD_transcript_variant, non_coding_transcript_exon_variant, regulatory_region_variant, intron_variant,non_coding_transcript_variant	SLC44A4, NEU1, -, CYP21A2	UKB-FG	ENSG00000213676	ATF6B	Cells_Cultured_fibroblasts; Skin_Not_Sun_Exposed_Suprapubic
rs13213720	near IER3	rs41267082	6:31830593_C_A	0.414053	2	0.389902	0.034526	-0.074915	0.013581	3.55e-08	downstream_gene_variant, 5_prime_UTR_variant, upstream_gene_variant, 5_prime_UTR_variant,NMD_transcript_variant, non_coding_transcript_exon_variant, regulatory_region_variant, intron_variant,non_coding_transcript_variant	SLC44A4, NEU1, -, CYP21A2	UKB-FG	ENSG00000241106	HLA-DOB	Cells_Cultured_fibroblasts; Whole_Blood
rs13213720	near IER3	rs41267082	6:31830593_C_A	0.414053	2	0.389902	0.034526	-0.074915	0.013581	3.55e-08	downstream_gene_variant, 5_prime_UTR_variant, upstream_gene_variant, 5_prime_UTR_variant,NMD_transcript_variant, non_coding_transcript_exon_variant, regulatory_region_variant, intron_variant,non_coding_transcript_variant	SLC44A4, NEU1, -, CYP21A2	UKB-FG	ENSG00000179344	HLA-DQB1	Muscle_Skeletal; Whole_Blood; Adipose_Subcutaneous; Skin_Sun_Exposed_Lower_leg
rs13213720	near IER3	rs41267082	6:31830593_C_A	0.414053	2	0.389902	0.034526	-0.074915	0.013581	3.55e-08	downstream_gene_variant, 5_prime_UTR_variant, upstream_gene_variant, 5_prime_UTR_variant,NMD_transcript_variant, non_coding_transcript_exon_variant, regulatory_region_variant, intron_variant,non_coding_transcript_variant	SLC44A4, NEU1, -, CYP21A2	UKB-FG	ENSG00000204538	PSORS1C2	Esophagus_Mucosa
rs13213720	near IER3	rs41267082	6:31830593_C_A	0.414053	2	0.389902	0.034526	-0.074915	0.013581	3.55e-08	downstream_gene_variant, 5_prime_UTR_variant, upstream_gene_variant, 5_prime_UTR_variant,NMD_transcript_variant, non_coding_transcript_exon_variant, regulatory_region_variant, intron_variant,non_coding_transcript_variant	SLC44A4, NEU1, -, CYP21A2	UKB-FG	ENSG00000204580	DDR1	Esophagus_Muscularis
rs10871745	near ONECUT2	rs74995067	18:54781532_A_G	0.209582	2	0.388908	0.068818	0.040071	0.010886	0.000234	intergenic_variant	-	UKB-FG	NA	NA	NA
rs2282286	MEF2D	rs6336	1:156848918_T_C	0.383582	3	0.388454	0.05086	-0.054563	0.011748	3.46e-06	missense_variant, 3_prime_UTR_variant,NMD_transcript_variant, non_coding_transcript_exon_variant, upstream_gene_variant, downstream_gene_variant	NTRK1	insample	ENSG00000132688	NES	Nerve_Tibial
rs28451064	near MRPS6	rs28451064	21:35593827_A_G	0.999898	4	0.387686	0.137567	-0.060628	0.007521	7.94e-16	intron_variant,non_coding_transcript_variant, regulatory_region_variant	-	UKB-FG	ENSG00000243927	MRPS6	Artery_Tibial; Artery_Aorta
rs28451064	near MRPS6	rs28451064	21:35593827_A_G	0.999898	4	0.387686	0.137567	-0.060628	0.007521	7.94e-16	intron_variant,non_coding_transcript_variant, regulatory_region_variant	-	UKB-FG	ENSG00000214955		Artery_Aorta
rs28451064	near MRPS6	rs28451064	21:35593827_A_G	0.999898	4	0.387686	0.137567	-0.060628	0.007521	7.94e-16	intron_variant,non_coding_transcript_variant, regulatory_region_variant	-	UKB-FG	ENSG00000198743	SLC5A3	Artery_Tibial; Artery_Aorta
rs28451064	near MRPS6	rs28451064	21:35593827_A_G	0.999898	4	0.387686	0.137567	-0.060628	0.007521	7.94e-16	intron_variant,non_coding_transcript_variant, regulatory_region_variant	-	UKB-FG	ENSG00000227456	LINC00310	Artery_Aorta
rs28451064	near MRPS6	rs28451064	21:35593827_A_G	0.999898	4	0.387686	0.137567	-0.060628	0.007521	7.94e-16	intron_variant,non_coding_transcript_variant, regulatory_region_variant	-	UKB-FG	ENSG00000159197	KCNE2	Artery_Aorta
rs10978672	ZNF462	rs113219221	9:109739960_A_G	0.694664	2	0.387011	0.024301	0.073693	0.016289	6.15e-06	intron_variant, downstream_gene_variant, intron_variant,non_coding_transcript_variant	ZNF462, -, RPL7AP44	UKB-FG	NA	NA	NA
rs4556923	ZEB2	rs4556923	2:145256508_T_C	0.403981	1	0.382205	0.145409	0.055838	0.007169	7.08e-15	intron_variant, intron_variant,NMD_transcript_variant, intron_variant,non_coding_transcript_variant, upstream_gene_variant, downstream_gene_variant	ZEB2, -	UKB-FG	NA	NA	NA
rs11606309	MPPED2	rs511272	11:29998501_G_C	0.404873	2	0.375128	0.329655	0.026489	0.005541	1.78e-06	downstream_gene_variant	RP11-215H22.1	insample	ENSG00000261340	LINC01616	Brain_Anterior_cingulate_cortex_BA24; Brain_Caudate_basal_ganglia
rs9486715	FHL5	rs9486715	6:97059769_C_A	0.371261	1	0.373314	0.31965	0.083605	0.005322	1.44e-55	intron_variant, downstream_gene_variant, regulatory_region_variant	FHL5, -	insample	ENSG00000014123	UFL1	Pancreas; Cells_Cultured_fibroblasts; Artery_Tibial; Brain_Cerebellum
rs2234052	TEF	rs141478056	22:42939927_G_A	0.389648	2	0.366498	0.120036	0.046337	0.008279	2.23e-08	intergenic_variant	-	UKB-FG	ENSG00000182841	RRP7BP	Skin_Sun_Exposed_Lower_leg; Skin_Not_Sun_Exposed_Suprapubic; Liver
rs2234052	TEF	rs141478056	22:42939927_G_A	0.389648	2	0.366498	0.120036	0.046337	0.008279	2.23e-08	intergenic_variant	-	UKB-FG	ENSG00000202058	RN7SKP80	Skin_Not_Sun_Exposed_Suprapubic; Skin_Sun_Exposed_Lower_leg
rs2234052	TEF	rs141478056	22:42939927_G_A	0.389648	2	0.366498	0.120036	0.046337	0.008279	2.23e-08	intergenic_variant	-	UKB-FG	ENSG00000183569	SERHL2	Minor_Salivary_Gland; Skin_Sun_Exposed_Lower_leg; Skin_Not_Sun_Exposed_Suprapubic; Lung; Liver; Thyroid
rs2234052	TEF	rs141478056	22:42939927_G_A	0.389648	2	0.366498	0.120036	0.046337	0.008279	2.23e-08	intergenic_variant	-	UKB-FG	ENSG00000189306	RRP7A	Pancreas; Testis; Nerve_Tibial; Cells_EBV-transformed_lymphocytes; Heart_Left_Ventricle; Stomach; Esophagus_Mucosa; Cells_Cultured_fibroblasts; Artery_Coronary; Artery_Tibial; Lung; Esophagus_Muscularis; Adrenal_Gland; Breast_Mammary_Tissue; Thyroid; Colon_Sigmoid; Artery_Aorta; Heart_Atrial_Appendage; Adipose_Subcutaneous; Esophagus_Gastroesophageal_Junction; Whole_Blood; Colon_Transverse; Muscle_Skeletal; Ovary; Spleen; Adipose_Visceral_Omentum
rs2234052	TEF	rs141478056	22:42939927_G_A	0.389648	2	0.366498	0.120036	0.046337	0.008279	2.23e-08	intergenic_variant	-	UKB-FG	ENSG00000172250	SERHL	Esophagus_Muscularis; Colon_Transverse; Heart_Atrial_Appendage; Skin_Sun_Exposed_Lower_leg; Adipose_Visceral_Omentum; Pituitary; Thyroid; Stomach; Skin_Not_Sun_Exposed_Suprapubic; Esophagus_Mucosa; Vagina; Lung; Ovary; Testis; Minor_Salivary_Gland; Small_Intestine_Terminal_Ileum; Esophagus_Gastroesophageal_Junction; Brain_Frontal_Cortex_BA9; Prostate; Colon_Sigmoid; Nerve_Tibial; Breast_Mammary_Tissue; Adipose_Subcutaneous; Artery_Aorta; Brain_Cortex
rs2234052	TEF	rs141478056	22:42939927_G_A	0.389648	2	0.366498	0.120036	0.046337	0.008279	2.23e-08	intergenic_variant	-	UKB-FG	ENSG00000100227	POLDIP3	Adipose_Subcutaneous
rs2234052	TEF	rs141478056	22:42939927_G_A	0.389648	2	0.366498	0.120036	0.046337	0.008279	2.23e-08	intergenic_variant	-	UKB-FG	ENSG00000100243	CYB5R3	Muscle_Skeletal
rs10218452	PRDM16	rs10797381	1:3072482_A_T	0.310219	1	0.363143	0.238226	0.095643	0.005891	3.21e-59	intron_variant, intron_variant,non_coding_transcript_variant, regulatory_region_variant	PRDM16, -	insample	NA	NA	NA
rs34494849	near DENND5A	rs4910165	11:10674044_C_G	0.392089	1	0.359269	0.321277	-0.059172	0.005384	4.58e-28	intron_variant, upstream_gene_variant, intron_variant,NMD_transcript_variant, intron_variant,non_coding_transcript_variant	IRAG1	UKB-FG	ENSG00000133800	LYVE1	Muscle_Skeletal
rs12577142	DGKZ	rs4752951	11:47013473_C_G	0.342116	2	0.357084	0.261413	-0.004424	0.005826	0.447659	intron_variant, intron_variant,non_coding_transcript_variant, intron_variant,NMD_transcript_variant, downstream_gene_variant, regulatory_region_variant	CSTPP1, -	UKB-FG	ENSG00000109920	FNBP4	Muscle_Skeletal
rs12577142	DGKZ	rs4752951	11:47013473_C_G	0.342116	2	0.357084	0.261413	-0.004424	0.005826	0.447659	intron_variant, intron_variant,non_coding_transcript_variant, intron_variant,NMD_transcript_variant, downstream_gene_variant, regulatory_region_variant	CSTPP1, -	UKB-FG	ENSG00000175213	ZNF408	Pancreas; Artery_Tibial; Prostate; Artery_Aorta; Colon_Transverse; Esophagus_Mucosa; Nerve_Tibial; Liver; Thyroid
rs12577142	DGKZ	rs4752951	11:47013473_C_G	0.342116	2	0.357084	0.261413	-0.004424	0.005826	0.447659	intron_variant, intron_variant,non_coding_transcript_variant, intron_variant,NMD_transcript_variant, downstream_gene_variant, regulatory_region_variant	CSTPP1, -	UKB-FG	ENSG00000134574	DDB2	Adipose_Subcutaneous; Skin_Not_Sun_Exposed_Suprapubic; Muscle_Skeletal; Heart_Left_Ventricle; Heart_Atrial_Appendage; Esophagus_Mucosa; Skin_Sun_Exposed_Lower_leg
rs12577142	DGKZ	rs4752951	11:47013473_C_G	0.342116	2	0.357084	0.261413	-0.004424	0.005826	0.447659	intron_variant, intron_variant,non_coding_transcript_variant, intron_variant,NMD_transcript_variant, downstream_gene_variant, regulatory_region_variant	CSTPP1, -	UKB-FG	ENSG00000255520		Testis
rs12577142	DGKZ	rs4752951	11:47013473_C_G	0.342116	2	0.357084	0.261413	-0.004424	0.005826	0.447659	intron_variant, intron_variant,non_coding_transcript_variant, intron_variant,NMD_transcript_variant, downstream_gene_variant, regulatory_region_variant	CSTPP1, -	UKB-FG	ENSG00000134569	LRP4	Brain_Caudate_basal_ganglia; Brain_Nucleus_accumbens_basal_ganglia; Thyroid; Pancreas; Brain_Putamen_basal_ganglia; Nerve_Tibial; Cells_Cultured_fibroblasts; Liver
rs12577142	DGKZ	rs4752951	11:47013473_C_G	0.342116	2	0.357084	0.261413	-0.004424	0.005826	0.447659	intron_variant, intron_variant,non_coding_transcript_variant, intron_variant,NMD_transcript_variant, downstream_gene_variant, regulatory_region_variant	CSTPP1, -	UKB-FG	ENSG00000025434	NR1H3	Skin_Not_Sun_Exposed_Suprapubic; Heart_Atrial_Appendage; Cells_Cultured_fibroblasts; Colon_Sigmoid
rs12577142	DGKZ	rs4752951	11:47013473_C_G	0.342116	2	0.357084	0.261413	-0.004424	0.005826	0.447659	intron_variant, intron_variant,non_coding_transcript_variant, intron_variant,NMD_transcript_variant, downstream_gene_variant, regulatory_region_variant	CSTPP1, -	UKB-FG	ENSG00000180210	F2	Artery_Tibial; Brain_Cerebellum
rs12577142	DGKZ	rs4752951	11:47013473_C_G	0.342116	2	0.357084	0.261413	-0.004424	0.005826	0.447659	intron_variant, intron_variant,non_coding_transcript_variant, intron_variant,NMD_transcript_variant, downstream_gene_variant, regulatory_region_variant	CSTPP1, -	UKB-FG	ENSG00000149182	ARFGAP2	Skin_Not_Sun_Exposed_Suprapubic; Skin_Sun_Exposed_Lower_leg; Esophagus_Mucosa
rs12577142	DGKZ	rs4752951	11:47013473_C_G	0.342116	2	0.357084	0.261413	-0.004424	0.005826	0.447659	intron_variant, intron_variant,non_coding_transcript_variant, intron_variant,NMD_transcript_variant, downstream_gene_variant, regulatory_region_variant	CSTPP1, -	UKB-FG	ENSG00000175220	ARHGAP1	Esophagus_Gastroesophageal_Junction; Colon_Transverse; Adipose_Visceral_Omentum; Pancreas; Cells_Cultured_fibroblasts; Esophagus_Muscularis; Artery_Tibial; Minor_Salivary_Gland; Adipose_Subcutaneous; Ovary; Skin_Not_Sun_Exposed_Suprapubic; Prostate; Muscle_Skeletal; Stomach; Liver; Breast_Mammary_Tissue; Nerve_Tibial; Spleen; Esophagus_Mucosa; Lung; Colon_Sigmoid; Pituitary; Skin_Sun_Exposed_Lower_leg
rs12577142	DGKZ	rs4752951	11:47013473_C_G	0.342116	2	0.357084	0.261413	-0.004424	0.005826	0.447659	intron_variant, intron_variant,non_coding_transcript_variant, intron_variant,NMD_transcript_variant, downstream_gene_variant, regulatory_region_variant	CSTPP1, -	UKB-FG	ENSG00000165912	PACSIN3	Colon_Sigmoid; Cells_Cultured_fibroblasts; Artery_Aorta
rs12577142	DGKZ	rs4752951	11:47013473_C_G	0.342116	2	0.357084	0.261413	-0.004424	0.005826	0.447659	intron_variant, intron_variant,non_coding_transcript_variant, intron_variant,NMD_transcript_variant, downstream_gene_variant, regulatory_region_variant	CSTPP1, -	UKB-FG	ENSG00000247675	LRP4-AS1	Pancreas; Nerve_Tibial
rs12577142	DGKZ	rs4752951	11:47013473_C_G	0.342116	2	0.357084	0.261413	-0.004424	0.005826	0.447659	intron_variant, intron_variant,non_coding_transcript_variant, intron_variant,NMD_transcript_variant, downstream_gene_variant, regulatory_region_variant	CSTPP1, -	UKB-FG	ENSG00000149179	CSTPP1	Testis; Cells_Cultured_fibroblasts; Pancreas; Thyroid; Liver; Skin_Sun_Exposed_Lower_leg
rs12577142	DGKZ	rs4752951	11:47013473_C_G	0.342116	2	0.357084	0.261413	-0.004424	0.005826	0.447659	intron_variant, intron_variant,non_coding_transcript_variant, intron_variant,NMD_transcript_variant, downstream_gene_variant, regulatory_region_variant	CSTPP1, -	UKB-FG	ENSG00000165917	RAPSN	Skin_Sun_Exposed_Lower_leg
rs12577142	DGKZ	rs4752951	11:47013473_C_G	0.342116	2	0.357084	0.261413	-0.004424	0.005826	0.447659	intron_variant, intron_variant,non_coding_transcript_variant, intron_variant,NMD_transcript_variant, downstream_gene_variant, regulatory_region_variant	CSTPP1, -	UKB-FG	ENSG00000271350		Testis
rs12577142	DGKZ	rs4752951	11:47013473_C_G	0.342116	2	0.357084	0.261413	-0.004424	0.005826	0.447659	intron_variant, intron_variant,non_coding_transcript_variant, intron_variant,NMD_transcript_variant, downstream_gene_variant, regulatory_region_variant	CSTPP1, -	UKB-FG	ENSG00000134575	ACP2	Skin_Not_Sun_Exposed_Suprapubic; Whole_Blood; Muscle_Skeletal; Esophagus_Mucosa; Heart_Left_Ventricle; Lung; Thyroid; Spleen; Skin_Sun_Exposed_Lower_leg
rs2000660	near COL4A1	rs2000660	13:110788441_A_G	0.381567	1	0.352865	0.089653	0.04842	0.008831	4.29e-08	intron_variant,non_coding_transcript_variant	-	UKB-FG	NA	NA	NA
rs10405121	CACNA1A	rs10405121	19:13339128_A_G	0.355924	1	0.350978	0.427187	-0.028821	0.005169	2.53e-08	intron_variant, downstream_gene_variant, upstream_gene_variant, intron_variant,NMD_transcript_variant, regulatory_region_variant	CACNA1A, -	UKB-FG	NA	NA	NA
rs9295536	near PRL	rs9295536	6:22131929_A_C	0.352004	1	0.349568	0.473939	-0.031553	0.005056	4.5e-10	intron_variant,non_coding_transcript_variant, downstream_gene_variant	CASC15, NBAT1	UKB-FG	ENSG00000260455	NBAT1	Nerve_Tibial; Artery_Tibial
rs34494849	near DENND5A	rs4909945	11:10673739_T_C	0.373433	1	0.347759	0.32113	-0.0591	0.005381	4.97e-28	splice_polypyrimidine_tract_variant,intron_variant, upstream_gene_variant, splice_polypyrimidine_tract_variant,intron_variant,NMD_transcript_variant, intron_variant, intron_variant,NMD_transcript_variant, missense_variant, splice_polypyrimidine_tract_variant,intron_variant,non_coding_transcript_variant, 5_prime_UTR_variant	IRAG1	UKB-FG	NA	NA	NA
rs10218452	PRDM16	rs2249336	1:3155102_C_T	0.480704	5	0.345703	0.157148	-0.022976	0.006974	0.000991	intron_variant, intron_variant,non_coding_transcript_variant, regulatory_region_variant	PRDM16, -	insample	NA	NA	NA
rs11165300	TGFBR3	rs6662887	1:92174914_T_C	0.289239	1	0.334389	0.315936	0.035118	0.005376	6.7e-11	intron_variant, intron_variant,non_coding_transcript_variant, intron_variant,NMD_transcript_variant	TGFBR3	UKB-FG	NA	NA	NA
rs12134493	near TSPAN2	rs2078371	1:115677183_C_T	0.348407	1	0.329734	0.124498	0.092526	0.007457	2.57e-35	regulatory_region_variant, intergenic_variant	-	insample	ENSG00000134198	TSPAN2	Artery_Aorta
rs9486715	FHL5	rs11153082	6:97059666_G_A	0.330542	1	0.328153	0.320224	0.083624	0.005326	1.63e-55	intron_variant, downstream_gene_variant, regulatory_region_variant	FHL5, -	insample	ENSG00000014123	UFL1	Artery_Tibial; Brain_Cerebellum; Cells_Cultured_fibroblasts; Pancreas
rs910187	ZMYND8	rs910187	20:45841052_A_G	0.33995	1	0.325959	0.364576	-0.033839	0.005266	1.35e-10	intron_variant	ZMYND8	UKB-FG	ENSG00000064655	EYA2	Skin_Sun_Exposed_Lower_leg
rs910187	ZMYND8	rs910187	20:45841052_A_G	0.33995	1	0.325959	0.364576	-0.033839	0.005266	1.35e-10	intron_variant	ZMYND8	UKB-FG	ENSG00000215450		Nerve_Tibial
rs28451064	near MRPS6	rs9980151	21:35591492_A_G	0.300994	3	0.3257	0.100864	-0.048824	0.008569	1.24e-08	intron_variant,non_coding_transcript_variant	-	UKB-FG	ENSG00000243927	MRPS6	Artery_Aorta
rs28451064	near MRPS6	rs9980151	21:35591492_A_G	0.300994	3	0.3257	0.100864	-0.048824	0.008569	1.24e-08	intron_variant,non_coding_transcript_variant	-	UKB-FG	ENSG00000159197	KCNE2	Artery_Aorta
rs2555111	HOXB3	rs11079830	17:46682630_G_A	0.346195	4	0.321957	0.41818	0.031153	0.005119	1.19e-09	upstream_gene_variant, downstream_gene_variant, intron_variant,non_coding_transcript_variant, regulatory_region_variant	HOXB6, HOXB7, HOXB-AS3, HOXB3, -	UKB-FG	ENSG00000120075	HOXB5	Adipose_Subcutaneous
rs2555111	HOXB3	rs11079830	17:46682630_G_A	0.346195	4	0.321957	0.41818	0.031153	0.005119	1.19e-09	upstream_gene_variant, downstream_gene_variant, intron_variant,non_coding_transcript_variant, regulatory_region_variant	HOXB6, HOXB7, HOXB-AS3, HOXB3, -	UKB-FG	ENSG00000120093	HOXB3	Brain_Cerebellar_Hemisphere; Skin_Sun_Exposed_Lower_leg; Brain_Cerebellum; Skin_Not_Sun_Exposed_Suprapubic; Esophagus_Gastroesophageal_Junction; Whole_Blood
rs2555111	HOXB3	rs11079830	17:46682630_G_A	0.346195	4	0.321957	0.41818	0.031153	0.005119	1.19e-09	upstream_gene_variant, downstream_gene_variant, intron_variant,non_coding_transcript_variant, regulatory_region_variant	HOXB6, HOXB7, HOXB-AS3, HOXB3, -	UKB-FG	ENSG00000108439	PNPO	Nerve_Tibial
rs2555111	HOXB3	rs11079830	17:46682630_G_A	0.346195	4	0.321957	0.41818	0.031153	0.005119	1.19e-09	upstream_gene_variant, downstream_gene_variant, intron_variant,non_coding_transcript_variant, regulatory_region_variant	HOXB6, HOXB7, HOXB-AS3, HOXB3, -	UKB-FG	ENSG00000239552	HOXB-AS2	Esophagus_Muscularis; Colon_Transverse; Esophagus_Gastroesophageal_Junction
rs2555111	HOXB3	rs11079830	17:46682630_G_A	0.346195	4	0.321957	0.41818	0.031153	0.005119	1.19e-09	upstream_gene_variant, downstream_gene_variant, intron_variant,non_coding_transcript_variant, regulatory_region_variant	HOXB6, HOXB7, HOXB-AS3, HOXB3, -	UKB-FG	ENSG00000230148	HOXB-AS1	Whole_Blood; Skin_Sun_Exposed_Lower_leg; Skin_Not_Sun_Exposed_Suprapubic; Nerve_Tibial; Brain_Cerebellar_Hemisphere; Brain_Cerebellum; Lung; Adipose_Subcutaneous
rs2555111	HOXB3	rs11079830	17:46682630_G_A	0.346195	4	0.321957	0.41818	0.031153	0.005119	1.19e-09	upstream_gene_variant, downstream_gene_variant, intron_variant,non_coding_transcript_variant, regulatory_region_variant	HOXB6, HOXB7, HOXB-AS3, HOXB3, -	UKB-FG	ENSG00000159111	MRPL10	Esophagus_Mucosa
rs2555111	HOXB3	rs11079830	17:46682630_G_A	0.346195	4	0.321957	0.41818	0.031153	0.005119	1.19e-09	upstream_gene_variant, downstream_gene_variant, intron_variant,non_coding_transcript_variant, regulatory_region_variant	HOXB6, HOXB7, HOXB-AS3, HOXB3, -	UKB-FG	ENSG00000108511	HOXB6	Adipose_Subcutaneous; Artery_Tibial
rs2555111	HOXB3	rs11079830	17:46682630_G_A	0.346195	4	0.321957	0.41818	0.031153	0.005119	1.19e-09	upstream_gene_variant, downstream_gene_variant, intron_variant,non_coding_transcript_variant, regulatory_region_variant	HOXB6, HOXB7, HOXB-AS3, HOXB3, -	UKB-FG	ENSG00000173917	HOXB2	Adipose_Visceral_Omentum; Brain_Cerebellar_Hemisphere; Adipose_Subcutaneous; Skin_Not_Sun_Exposed_Suprapubic; Lung; Brain_Cerebellum; Whole_Blood; Cells_Cultured_fibroblasts
rs2555111	HOXB3	rs11079830	17:46682630_G_A	0.346195	4	0.321957	0.41818	0.031153	0.005119	1.19e-09	upstream_gene_variant, downstream_gene_variant, intron_variant,non_coding_transcript_variant, regulatory_region_variant	HOXB6, HOXB7, HOXB-AS3, HOXB3, -	UKB-FG	ENSG00000167183	PRR15L	Testis; Thyroid
rs2555111	HOXB3	rs11079830	17:46682630_G_A	0.346195	4	0.321957	0.41818	0.031153	0.005119	1.19e-09	upstream_gene_variant, downstream_gene_variant, intron_variant,non_coding_transcript_variant, regulatory_region_variant	HOXB6, HOXB7, HOXB-AS3, HOXB3, -	UKB-FG	ENSG00000260027	HOXB7	Skin_Not_Sun_Exposed_Suprapubic
rs9934328	FAM65A	rs9925773	16:68312864_A_G	0.46954	2	0.318731	0.27813	0.020332	0.0057	0.000364	intron_variant, intron_variant,NMD_transcript_variant, downstream_gene_variant	SLC7A6	UKB-FG	ENSG00000263276		Spleen
rs9934328	FAM65A	rs9925773	16:68312864_A_G	0.46954	2	0.318731	0.27813	0.020332	0.0057	0.000364	intron_variant, intron_variant,NMD_transcript_variant, downstream_gene_variant	SLC7A6	UKB-FG	ENSG00000103061	SLC7A6OS	Thyroid
rs9934328	FAM65A	rs9925773	16:68312864_A_G	0.46954	2	0.318731	0.27813	0.020332	0.0057	0.000364	intron_variant, intron_variant,NMD_transcript_variant, downstream_gene_variant	SLC7A6	UKB-FG	ENSG00000184939	ZFP90	Whole_Blood; Spleen; Muscle_Skeletal
rs9934328	FAM65A	rs9925773	16:68312864_A_G	0.46954	2	0.318731	0.27813	0.020332	0.0057	0.000364	intron_variant, intron_variant,NMD_transcript_variant, downstream_gene_variant	SLC7A6	UKB-FG	ENSG00000141086	CTRL	Skin_Not_Sun_Exposed_Suprapubic
rs9934328	FAM65A	rs9925773	16:68312864_A_G	0.46954	2	0.318731	0.27813	0.020332	0.0057	0.000364	intron_variant, intron_variant,NMD_transcript_variant, downstream_gene_variant	SLC7A6	UKB-FG	ENSG00000279693		Brain_Cerebellar_Hemisphere; Brain_Cerebellum
rs9934328	FAM65A	rs9925773	16:68312864_A_G	0.46954	2	0.318731	0.27813	0.020332	0.0057	0.000364	intron_variant, intron_variant,NMD_transcript_variant, downstream_gene_variant	SLC7A6	UKB-FG	ENSG00000072736	NFATC3	Lung; Heart_Left_Ventricle; Cells_Cultured_fibroblasts; Breast_Mammary_Tissue; Brain_Cerebellum; Thyroid; Artery_Tibial; Adipose_Subcutaneous; Esophagus_Muscularis; Skin_Sun_Exposed_Lower_leg; Nerve_Tibial; Colon_Transverse; Small_Intestine_Terminal_Ileum; Adipose_Visceral_Omentum; Brain_Caudate_basal_ganglia; Artery_Aorta; Esophagus_Mucosa; Heart_Atrial_Appendage; Pancreas; Minor_Salivary_Gland; Pituitary; Whole_Blood; Testis; Brain_Nucleus_accumbens_basal_ganglia; Colon_Sigmoid; Esophagus_Gastroesophageal_Junction; Skin_Not_Sun_Exposed_Suprapubic; Spleen; Brain_Hippocampus
rs9934328	FAM65A	rs9925773	16:68312864_A_G	0.46954	2	0.318731	0.27813	0.020332	0.0057	0.000364	intron_variant, intron_variant,NMD_transcript_variant, downstream_gene_variant	SLC7A6	UKB-FG	ENSG00000159713	TPPP3	Heart_Left_Ventricle
rs9934328	FAM65A	rs9925773	16:68312864_A_G	0.46954	2	0.318731	0.27813	0.020332	0.0057	0.000364	intron_variant, intron_variant,NMD_transcript_variant, downstream_gene_variant	SLC7A6	UKB-FG	ENSG00000103066	PLA2G15	Esophagus_Muscularis; Nerve_Tibial; Adipose_Subcutaneous; Artery_Aorta; Esophagus_Mucosa; Adipose_Visceral_Omentum; Adrenal_Gland; Breast_Mammary_Tissue; Skin_Sun_Exposed_Lower_leg; Cells_Cultured_fibroblasts; Thyroid; Testis; Colon_Transverse; Heart_Atrial_Appendage; Artery_Tibial
rs9934328	FAM65A	rs9925773	16:68312864_A_G	0.46954	2	0.318731	0.27813	0.020332	0.0057	0.000364	intron_variant, intron_variant,NMD_transcript_variant, downstream_gene_variant	SLC7A6	UKB-FG	ENSG00000279649		Nerve_Tibial; Whole_Blood; Colon_Transverse; Thyroid; Lung
rs9934328	FAM65A	rs9925773	16:68312864_A_G	0.46954	2	0.318731	0.27813	0.020332	0.0057	0.000364	intron_variant, intron_variant,NMD_transcript_variant, downstream_gene_variant	SLC7A6	UKB-FG	ENSG00000132600	PRMT7	Skin_Sun_Exposed_Lower_leg; Brain_Cortex; Spleen; Adipose_Subcutaneous; Adipose_Visceral_Omentum; Esophagus_Gastroesophageal_Junction; Colon_Transverse; Stomach; Artery_Aorta; Esophagus_Muscularis; Colon_Sigmoid; Brain_Cerebellum; Thyroid; Breast_Mammary_Tissue; Artery_Tibial; Esophagus_Mucosa
rs9934328	FAM65A	rs9925773	16:68312864_A_G	0.46954	2	0.318731	0.27813	0.020332	0.0057	0.000364	intron_variant, intron_variant,NMD_transcript_variant, downstream_gene_variant	SLC7A6	UKB-FG	ENSG00000103064	SLC7A6	Thyroid; Lung; Nerve_Tibial; Spleen; Colon_Transverse; Muscle_Skeletal; Whole_Blood
rs9934328	FAM65A	rs9925773	16:68312864_A_G	0.46954	2	0.318731	0.27813	0.020332	0.0057	0.000364	intron_variant, intron_variant,NMD_transcript_variant, downstream_gene_variant	SLC7A6	UKB-FG	ENSG00000103056	SMPD3	Brain_Cerebellar_Hemisphere; Nerve_Tibial; Brain_Cerebellum
rs9934328	FAM65A	rs9925773	16:68312864_A_G	0.46954	2	0.318731	0.27813	0.020332	0.0057	0.000364	intron_variant, intron_variant,NMD_transcript_variant, downstream_gene_variant	SLC7A6	UKB-FG	ENSG00000167264	DUS2	Skin_Sun_Exposed_Lower_leg; Cells_Cultured_fibroblasts
rs17362576	near RP11-384J4.2	rs17362576	14:27654805_C_T	0.325662	1	0.316773	0.465361	0.032717	0.005024	7.66e-11	intron_variant,non_coding_transcript_variant	-	UKB-FG	NA	NA	NA
rs1433195406	near ZNF474	rs17367669	5:121526722_T_G	0.131652	1	0.316098	0.250095	0.034741	0.005859	3.12e-09	intergenic_variant	-	UKB-FG	NA	NA	NA
rs2555111	HOXB3	rs2555111	17:46648899_C_T	0.322724	4	0.315573	0.471204	0.031008	0.005027	7.09e-10	intron_variant, downstream_gene_variant, intron_variant,non_coding_transcript_variant, regulatory_region_variant	HOXB3, HOXB4, HOXB-AS3, -	UKB-FG	ENSG00000120093	HOXB3	Brain_Cerebellum; Skin_Not_Sun_Exposed_Suprapubic; Brain_Cerebellar_Hemisphere; Adipose_Visceral_Omentum; Muscle_Skeletal; Colon_Sigmoid; Esophagus_Gastroesophageal_Junction; Whole_Blood
rs2555111	HOXB3	rs2555111	17:46648899_C_T	0.322724	4	0.315573	0.471204	0.031008	0.005027	7.09e-10	intron_variant, downstream_gene_variant, intron_variant,non_coding_transcript_variant, regulatory_region_variant	HOXB3, HOXB4, HOXB-AS3, -	UKB-FG	ENSG00000230148	HOXB-AS1	Skin_Sun_Exposed_Lower_leg; Minor_Salivary_Gland; Brain_Cerebellum; Brain_Cerebellar_Hemisphere; Whole_Blood; Skin_Not_Sun_Exposed_Suprapubic; Adipose_Visceral_Omentum; Lung; Muscle_Skeletal; Adipose_Subcutaneous
rs2555111	HOXB3	rs2555111	17:46648899_C_T	0.322724	4	0.315573	0.471204	0.031008	0.005027	7.09e-10	intron_variant, downstream_gene_variant, intron_variant,non_coding_transcript_variant, regulatory_region_variant	HOXB3, HOXB4, HOXB-AS3, -	UKB-FG	ENSG00000173917	HOXB2	Skin_Not_Sun_Exposed_Suprapubic; Spleen; Brain_Cerebellum; Brain_Cerebellar_Hemisphere; Thyroid; Adipose_Visceral_Omentum; Cells_Cultured_fibroblasts; Lung; Whole_Blood
rs2555111	HOXB3	rs2555111	17:46648899_C_T	0.322724	4	0.315573	0.471204	0.031008	0.005027	7.09e-10	intron_variant, downstream_gene_variant, intron_variant,non_coding_transcript_variant, regulatory_region_variant	HOXB3, HOXB4, HOXB-AS3, -	UKB-FG	ENSG00000167183	PRR15L	Thyroid; Testis
rs2555111	HOXB3	rs2555111	17:46648899_C_T	0.322724	4	0.315573	0.471204	0.031008	0.005027	7.09e-10	intron_variant, downstream_gene_variant, intron_variant,non_coding_transcript_variant, regulatory_region_variant	HOXB3, HOXB4, HOXB-AS3, -	UKB-FG	ENSG00000108465	CDK5RAP3	Cells_Cultured_fibroblasts
rs2555111	HOXB3	rs2555111	17:46648899_C_T	0.322724	4	0.315573	0.471204	0.031008	0.005027	7.09e-10	intron_variant, downstream_gene_variant, intron_variant,non_coding_transcript_variant, regulatory_region_variant	HOXB3, HOXB4, HOXB-AS3, -	UKB-FG	ENSG00000141293	SKAP1	Thyroid
rs2555111	HOXB3	rs2555111	17:46648899_C_T	0.322724	4	0.315573	0.471204	0.031008	0.005027	7.09e-10	intron_variant, downstream_gene_variant, intron_variant,non_coding_transcript_variant, regulatory_region_variant	HOXB3, HOXB4, HOXB-AS3, -	UKB-FG	ENSG00000108511	HOXB6	Adipose_Subcutaneous; Artery_Tibial
rs2555111	HOXB3	rs2555111	17:46648899_C_T	0.322724	4	0.315573	0.471204	0.031008	0.005027	7.09e-10	intron_variant, downstream_gene_variant, intron_variant,non_coding_transcript_variant, regulatory_region_variant	HOXB3, HOXB4, HOXB-AS3, -	UKB-FG	ENSG00000239552	HOXB-AS2	Colon_Sigmoid; Skin_Not_Sun_Exposed_Suprapubic; Esophagus_Muscularis; Lung; Esophagus_Gastroesophageal_Junction; Colon_Transverse; Adipose_Visceral_Omentum; Testis
rs2555111	HOXB3	rs2555111	17:46648899_C_T	0.322724	4	0.315573	0.471204	0.031008	0.005027	7.09e-10	intron_variant, downstream_gene_variant, intron_variant,non_coding_transcript_variant, regulatory_region_variant	HOXB3, HOXB4, HOXB-AS3, -	UKB-FG	ENSG00000260027	HOXB7	Skin_Not_Sun_Exposed_Suprapubic
rs117151272	RPS6KA5	rs112635299	14:94838142_T_G	0.264796	2	0.31472	0.019624	0.097383	0.018133	8.03e-08	downstream_gene_variant, intron_variant	SERPINA1, SERPINA2	UKB-FG	ENSG00000119632	IFI27L2	Artery_Aorta; Thyroid; Artery_Tibial; Cells_Cultured_fibroblasts; Skin_Not_Sun_Exposed_Suprapubic; Heart_Left_Ventricle
rs11955537	NSD1	rs10794701	5:179181061_A_G	0.329876	2	0.313621	0.119309	0.043237	0.00784	3.57e-08	intron_variant	MAML1	UKB-FG	ENSG00000197226	TBC1D9B	Skin_Sun_Exposed_Lower_leg; Cells_Cultured_fibroblasts; Nerve_Tibial
rs11955537	NSD1	rs10794701	5:179181061_A_G	0.329876	2	0.313621	0.119309	0.043237	0.00784	3.57e-08	intron_variant	MAML1	UKB-FG	ENSG00000161021	MAML1	Esophagus_Muscularis
rs11955537	NSD1	rs10794701	5:179181061_A_G	0.329876	2	0.313621	0.119309	0.043237	0.00784	3.57e-08	intron_variant	MAML1	UKB-FG	ENSG00000161013	MGAT4B	Muscle_Skeletal
rs11955537	NSD1	rs10794701	5:179181061_A_G	0.329876	2	0.313621	0.119309	0.043237	0.00784	3.57e-08	intron_variant	MAML1	UKB-FG	ENSG00000127022	CANX	Artery_Aorta
rs11187838	PLCE1	rs11187838	10:96038686_A_G	0.313741	1	0.313519	0.407259	-0.051636	0.00515	1.26e-23	intron_variant, downstream_gene_variant	PLCE1, PLCE1-AS1	insample	ENSG00000173145	NOC3L	Skin_Not_Sun_Exposed_Suprapubic; Adrenal_Gland; Nerve_Tibial; Brain_Cerebellar_Hemisphere; Heart_Atrial_Appendage; Lung; Brain_Hippocampus; Colon_Sigmoid; Skin_Sun_Exposed_Lower_leg; Whole_Blood; Pancreas; Heart_Left_Ventricle; Colon_Transverse; Artery_Aorta; Brain_Nucleus_accumbens_basal_ganglia; Adipose_Subcutaneous; Spleen; Muscle_Skeletal; Esophagus_Muscularis
rs11187838	PLCE1	rs11187838	10:96038686_A_G	0.313741	1	0.313519	0.407259	-0.051636	0.00515	1.26e-23	intron_variant, downstream_gene_variant	PLCE1, PLCE1-AS1	insample	ENSG00000138193	PLCE1	Brain_Cerebellar_Hemisphere; Nerve_Tibial; Skin_Sun_Exposed_Lower_leg; Skin_Not_Sun_Exposed_Suprapubic; Artery_Tibial
rs11187838	PLCE1	rs11187838	10:96038686_A_G	0.313741	1	0.313519	0.407259	-0.051636	0.00515	1.26e-23	intron_variant, downstream_gene_variant	PLCE1, PLCE1-AS1	insample	ENSG00000268894	PLCE1-AS1	Cells_Cultured_fibroblasts; Artery_Tibial
rs11187838	PLCE1	rs11187838	10:96038686_A_G	0.313741	1	0.313519	0.407259	-0.051636	0.00515	1.26e-23	intron_variant, downstream_gene_variant	PLCE1, PLCE1-AS1	insample	ENSG00000233377	MTND4P20	Colon_Transverse
rs11187838	PLCE1	rs11187838	10:96038686_A_G	0.313741	1	0.313519	0.407259	-0.051636	0.00515	1.26e-23	intron_variant, downstream_gene_variant	PLCE1, PLCE1-AS1	insample	ENSG00000273450		Nerve_Tibial; Artery_Tibial; Skin_Not_Sun_Exposed_Suprapubic; Colon_Transverse; Skin_Sun_Exposed_Lower_leg; Spleen
rs11187838	PLCE1	rs11187838	10:96038686_A_G	0.313741	1	0.313519	0.407259	-0.051636	0.00515	1.26e-23	intron_variant, downstream_gene_variant	PLCE1, PLCE1-AS1	insample	ENSG00000108239	TBC1D12	Thyroid
rs11187838	PLCE1	rs11187838	10:96038686_A_G	0.313741	1	0.313519	0.407259	-0.051636	0.00515	1.26e-23	intron_variant, downstream_gene_variant	PLCE1, PLCE1-AS1	insample	ENSG00000138109	CYP2C9	Colon_Transverse
rs1285294	TBC1D16	rs8077768	17:78256432_C_T	0.313867	3	0.311366	0.453622	0.035137	0.005154	9.64e-12	intron_variant	RNF213	UKB-FG	ENSG00000262979		Thyroid
rs1285294	TBC1D16	rs8077768	17:78256432_C_T	0.313867	3	0.311366	0.453622	0.035137	0.005154	9.64e-12	intron_variant	RNF213	UKB-FG	ENSG00000173821	RNF213	Pancreas; Artery_Tibial; Esophagus_Muscularis; Colon_Transverse; Thyroid; Brain_Frontal_Cortex_BA9; Brain_Spinal_cord_cervical_c-1; Colon_Sigmoid
rs117151272	RPS6KA5	rs142459999	14:91333319_G_A	0.314609	4	0.30371	0.02884	0.086433	0.015881	5.38e-08	downstream_gene_variant, 3_prime_UTR_variant	RPS6KA5	UKB-FG	NA	NA	NA
rs17362576	near RP11-384J4.2	rs9323924	14:27654307_G_A	0.308188	1	0.303562	0.465339	0.032686	0.005024	8e-11	intron_variant,non_coding_transcript_variant	-	UKB-FG	NA	NA	NA
rs2000660	near COL4A1	rs117589667	13:110572987_A_T	0.288996	2	0.29776	0.02657	0.079821	0.016753	1.92e-06	intergenic_variant	-	UKB-FG	NA	NA	NA
rs12251016	near MLLT10	rs12251016	10:21821918_T_A	0.298881	1	0.295749	0.341789	0.032128	0.005311	1.5e-09	upstream_gene_variant, intron_variant, regulatory_region_variant	MLLT10, -	UKB-FG	ENSG00000204682	MIR1915HG	Artery_Tibial; Skin_Sun_Exposed_Lower_leg; Testis; Brain_Cerebellum
rs12251016	near MLLT10	rs12251016	10:21821918_T_A	0.298881	1	0.295749	0.341789	0.032128	0.005311	1.5e-09	upstream_gene_variant, intron_variant, regulatory_region_variant	MLLT10, -	UKB-FG	ENSG00000078403	MLLT10	Skin_Sun_Exposed_Lower_leg
rs802920	near REST	rs802920	4:57773498_T_C	0.28106	1	0.289703	0.085558	0.056681	0.008867	1.69e-10	upstream_gene_variant, regulatory_region_variant	REST, -	insample	ENSG00000269949		Brain_Nucleus_accumbens_basal_ganglia
rs2672592	HTRA1	rs4980294	10:125272745_T_C	0.285297	3	0.288678	0.248786	0.038732	0.005755	1.76e-11	intron_variant,non_coding_transcript_variant, regulatory_region_variant	LINC02641, -	UKB-FG	NA	NA	NA
rs2672592	HTRA1	rs4980296	10:125273539_A_G	0.272877	3	0.281215	0.250357	0.038733	0.00576	1.83e-11	intron_variant,non_coding_transcript_variant, regulatory_region_variant	LINC02641, -	UKB-FG	NA	NA	NA
rs78151838	KCNIP1	rs78151838	5:170108683_G_A	0.284883	1	0.278969	0.094982	-0.054242	0.00963	1.82e-08	intron_variant, upstream_gene_variant	KCNIP1, KCNIP1-AS1	UKB-FG	NA	NA	NA
rs1953010	near RP11-373A6.1	rs2383802	9:29350711_T_C	0.266325	1	0.268981	0.33549	0.038263	0.005279	4.42e-13	intergenic_variant	-	UKB-FG	NA	NA	NA
rs7916911	near RNA5SP299	rs827396	10:8693691_C_T	0.268088	1	0.268068	0.28198	0.03827	0.00555	5.58e-12	downstream_gene_variant	RNA5SP299	UKB-FG	NA	NA	NA
rs112706954	near APLF	rs112706954	2:68819969_G_A	0.268546	1	0.267495	0.023357	0.137232	0.017022	7.88e-16	intron_variant,non_coding_transcript_variant	APLF	UKB-FG	ENSG00000169621	APLF	Artery_Tibial
rs2672592	HTRA1	rs72631113	10:124213449_T_C	0.246792	2	0.267473	0.382426	0.033098	0.005144	1.28e-10	upstream_gene_variant, intron_variant,non_coding_transcript_variant	ARMS2, -, HTRA1	UKB-FG	ENSG00000166033	HTRA1	Testis
rs2672592	HTRA1	rs72631113	10:124213449_T_C	0.246792	2	0.267473	0.382426	0.033098	0.005144	1.28e-10	upstream_gene_variant, intron_variant,non_coding_transcript_variant	ARMS2, -, HTRA1	UKB-FG	ENSG00000107679	PLEKHA1	Cells_Cultured_fibroblasts; Nerve_Tibial; Thyroid; Testis; Spleen; Skin_Sun_Exposed_Lower_leg; Colon_Sigmoid; Skin_Not_Sun_Exposed_Suprapubic
rs2672592	HTRA1	rs72631113	10:124213449_T_C	0.246792	2	0.267473	0.382426	0.033098	0.005144	1.28e-10	upstream_gene_variant, intron_variant,non_coding_transcript_variant	ARMS2, -, HTRA1	UKB-FG	ENSG00000138152	BTBD16	Nerve_Tibial; Thyroid; Adipose_Visceral_Omentum; Artery_Tibial
rs2672592	HTRA1	rs72631113	10:124213449_T_C	0.246792	2	0.267473	0.382426	0.033098	0.005144	1.28e-10	upstream_gene_variant, intron_variant,non_coding_transcript_variant	ARMS2, -, HTRA1	UKB-FG	ENSG00000254636	ARMS2	Skin_Not_Sun_Exposed_Suprapubic; Pituitary; Testis
rs112706954	near APLF	rs112276705	2:68683170_G_C	0.270364	1	0.266547	0.02355	0.137684	0.017079	7.9e-16	downstream_gene_variant	FBXO48	UKB-FG	ENSG00000169621	APLF	Artery_Tibial
rs7916911	near RNA5SP299	rs7916911	10:8722944_T_G	0.271784	1	0.265932	0.280633	0.038483	0.005576	5.34e-12	intergenic_variant	-	UKB-FG	NA	NA	NA
rs112706954	near APLF	rs112632203	2:68683183_T_C	0.264	1	0.262191	0.023552	0.137649	0.017079	8.03e-16	downstream_gene_variant	FBXO48	UKB-FG	ENSG00000169621	APLF	Artery_Tibial
rs8052831	near ZCCHC14	rs2304405	16:87575056_A_G	0.208872	2	0.261035	0.254111	-0.011725	0.00577	0.042158	intergenic_variant	-	insample	ENSG00000140948	ZCCHC14	Artery_Aorta
rs2672592	HTRA1	rs1571422	10:125250341_C_T	0.398678	1	0.260642	0.315485	-0.039902	0.005432	2.13e-13	intron_variant,non_coding_transcript_variant, downstream_gene_variant	LINC02641	UKB-FG	ENSG00000230131	LINC02641	Brain_Hippocampus; Testis; Brain_Amygdala
rs11187838	PLCE1	rs2274224	10:96039597_C_G	0.2605	1	0.26024	0.407641	-0.05154	0.00515	1.5e-23	missense_variant, non_coding_transcript_exon_variant, downstream_gene_variant, regulatory_region_variant	PLCE1, PLCE1-AS1, -	insample	ENSG00000138193	PLCE1	Brain_Cerebellar_Hemisphere; Nerve_Tibial; Skin_Sun_Exposed_Lower_leg; Skin_Not_Sun_Exposed_Suprapubic; Artery_Tibial
rs11187838	PLCE1	rs2274224	10:96039597_C_G	0.2605	1	0.26024	0.407641	-0.05154	0.00515	1.5e-23	missense_variant, non_coding_transcript_exon_variant, downstream_gene_variant, regulatory_region_variant	PLCE1, PLCE1-AS1, -	insample	ENSG00000273450		Skin_Sun_Exposed_Lower_leg; Skin_Not_Sun_Exposed_Suprapubic; Spleen; Nerve_Tibial; Artery_Tibial; Colon_Transverse
rs11187838	PLCE1	rs2274224	10:96039597_C_G	0.2605	1	0.26024	0.407641	-0.05154	0.00515	1.5e-23	missense_variant, non_coding_transcript_exon_variant, downstream_gene_variant, regulatory_region_variant	PLCE1, PLCE1-AS1, -	insample	ENSG00000138109	CYP2C9	Colon_Transverse
rs11187838	PLCE1	rs2274224	10:96039597_C_G	0.2605	1	0.26024	0.407641	-0.05154	0.00515	1.5e-23	missense_variant, non_coding_transcript_exon_variant, downstream_gene_variant, regulatory_region_variant	PLCE1, PLCE1-AS1, -	insample	ENSG00000138115	CYP2C8	Muscle_Skeletal
rs11187838	PLCE1	rs2274224	10:96039597_C_G	0.2605	1	0.26024	0.407641	-0.05154	0.00515	1.5e-23	missense_variant, non_coding_transcript_exon_variant, downstream_gene_variant, regulatory_region_variant	PLCE1, PLCE1-AS1, -	insample	ENSG00000108239	TBC1D12	Thyroid
rs11187838	PLCE1	rs2274224	10:96039597_C_G	0.2605	1	0.26024	0.407641	-0.05154	0.00515	1.5e-23	missense_variant, non_coding_transcript_exon_variant, downstream_gene_variant, regulatory_region_variant	PLCE1, PLCE1-AS1, -	insample	ENSG00000268894	PLCE1-AS1	Artery_Tibial; Cells_Cultured_fibroblasts
rs11187838	PLCE1	rs2274224	10:96039597_C_G	0.2605	1	0.26024	0.407641	-0.05154	0.00515	1.5e-23	missense_variant, non_coding_transcript_exon_variant, downstream_gene_variant, regulatory_region_variant	PLCE1, PLCE1-AS1, -	insample	ENSG00000173145	NOC3L	Brain_Hippocampus; Esophagus_Muscularis; Heart_Left_Ventricle; Whole_Blood; Skin_Sun_Exposed_Lower_leg; Brain_Cerebellar_Hemisphere; Adrenal_Gland; Prostate; Skin_Not_Sun_Exposed_Suprapubic; Heart_Atrial_Appendage; Lung; Nerve_Tibial; Artery_Aorta; Pancreas; Adipose_Subcutaneous; Colon_Sigmoid; Brain_Nucleus_accumbens_basal_ganglia; Muscle_Skeletal; Spleen; Colon_Transverse
rs7030607	ASTN2	rs7030607	9:119245183_A_G	0.279473	1	0.260213	0.37268	-0.053754	0.00522	7.75e-25	intron_variant, regulatory_region_variant	ASTN2, -	insample	ENSG00000229105	ASTN2-AS1	Testis
rs4075749	near TGFBR2	rs4075749	3:30478897_G_A	0.259448	1	0.258497	0.295953	0.043161	0.005474	3.29e-15	regulatory_region_variant, TF_binding_site_variant, intergenic_variant	-	insample	NA	NA	NA
rs28739509	INPP5B	rs2798808	1:38792151_G_A	0.363543	2	0.258361	0.104408	-0.044998	0.008324	6.59e-08	regulatory_region_variant, intergenic_variant	-	UKB-FG	NA	NA	NA
rs10218452	PRDM16	rs78598687	1:2206720_A_G	0.372372	3	0.251546	0.056386	0.059137	0.011191	1.29e-07	intron_variant, intron_variant,non_coding_transcript_variant	SKI	insample	ENSG00000162585	FAAP20	Skin_Sun_Exposed_Lower_leg; Skin_Not_Sun_Exposed_Suprapubic; Adipose_Visceral_Omentum
rs76899991	near NRTN	rs7250982	19:5823244_G_A	0.248568	1	0.247226	0.037076	-0.075346	0.01383	5.21e-08	intron_variant, regulatory_region_variant	NRTN, -	UKB-FG	ENSG00000141994	DUS3L	Brain_Frontal_Cortex_BA9
rs910187	ZMYND8	rs6063085	20:45840459_C_A	0.252949	1	0.245079	0.365062	-0.033619	0.005269	1.82e-10	intron_variant	ZMYND8	UKB-FG	ENSG00000215450		Nerve_Tibial
rs910187	ZMYND8	rs6063085	20:45840459_C_A	0.252949	1	0.245079	0.365062	-0.033619	0.005269	1.82e-10	intron_variant	ZMYND8	UKB-FG	ENSG00000064655	EYA2	Skin_Sun_Exposed_Lower_leg
rs10218452	PRDM16	rs11590235	1:2208123_T_C	0.336705	3	0.244559	0.056365	0.059142	0.011199	1.31e-07	intron_variant, intron_variant,non_coding_transcript_variant	SKI	insample	ENSG00000162585	FAAP20	Skin_Not_Sun_Exposed_Suprapubic; Adipose_Visceral_Omentum
rs10026792	ADD1	rs10026792	4:2862190_A_G	0.249773	1	0.24455	0.313099	-0.032416	0.00545	2.79e-09	intron_variant, intron_variant,non_coding_transcript_variant, intron_variant,NMD_transcript_variant, non_coding_transcript_exon_variant	ADD1, -	UKB-FG	ENSG00000197386	HTT	Whole_Blood
rs10026792	ADD1	rs10026792	4:2862190_A_G	0.249773	1	0.24455	0.313099	-0.032416	0.00545	2.79e-09	intron_variant, intron_variant,non_coding_transcript_variant, intron_variant,NMD_transcript_variant, non_coding_transcript_exon_variant	ADD1, -	UKB-FG	ENSG00000087274	ADD1	Lung; Adrenal_Gland; Heart_Left_Ventricle; Cells_Cultured_fibroblasts; Whole_Blood; Thyroid
rs10026792	ADD1	rs10026792	4:2862190_A_G	0.249773	1	0.24455	0.313099	-0.032416	0.00545	2.79e-09	intron_variant, intron_variant,non_coding_transcript_variant, intron_variant,NMD_transcript_variant, non_coding_transcript_exon_variant	ADD1, -	UKB-FG	ENSG00000087266	SH3BP2	Thyroid
rs10026792	ADD1	rs10026792	4:2862190_A_G	0.249773	1	0.24455	0.313099	-0.032416	0.00545	2.79e-09	intron_variant, intron_variant,non_coding_transcript_variant, intron_variant,NMD_transcript_variant, non_coding_transcript_exon_variant	ADD1, -	UKB-FG	ENSG00000087269	NOP14	Testis; Cells_Cultured_fibroblasts; Brain_Cerebellum; Thyroid
rs10026792	ADD1	rs10026792	4:2862190_A_G	0.249773	1	0.24455	0.313099	-0.032416	0.00545	2.79e-09	intron_variant, intron_variant,non_coding_transcript_variant, intron_variant,NMD_transcript_variant, non_coding_transcript_exon_variant	ADD1, -	UKB-FG	ENSG00000109736	MFSD10	Thyroid
rs10026792	ADD1	rs10026792	4:2862190_A_G	0.249773	1	0.24455	0.313099	-0.032416	0.00545	2.79e-09	intron_variant, intron_variant,non_coding_transcript_variant, intron_variant,NMD_transcript_variant, non_coding_transcript_exon_variant	ADD1, -	UKB-FG	ENSG00000249673	NOP14-AS1	Thyroid
rs10026792	ADD1	rs10026792	4:2862190_A_G	0.249773	1	0.24455	0.313099	-0.032416	0.00545	2.79e-09	intron_variant, intron_variant,non_coding_transcript_variant, intron_variant,NMD_transcript_variant, non_coding_transcript_exon_variant	ADD1, -	UKB-FG	ENSG00000125388	GRK4	Uterus; Stomach; Whole_Blood; Small_Intestine_Terminal_Ileum; Colon_Transverse; Colon_Sigmoid; Testis; Breast_Mammary_Tissue; Esophagus_Mucosa; Brain_Cerebellum; Adrenal_Gland; Lung; Skin_Not_Sun_Exposed_Suprapubic; Artery_Coronary; Adipose_Subcutaneous; Esophagus_Gastroesophageal_Junction; Nerve_Tibial; Skin_Sun_Exposed_Lower_leg; Artery_Aorta; Cells_Cultured_fibroblasts; Pituitary; Spleen; Brain_Nucleus_accumbens_basal_ganglia; Adipose_Visceral_Omentum; Brain_Cerebellar_Hemisphere; Prostate; Brain_Cortex; Esophagus_Muscularis; Minor_Salivary_Gland; Vagina; Artery_Tibial; Thyroid; Ovary
rs76899991	near NRTN	rs8111600	19:5821968_T_C	0.245732	1	0.244536	0.036979	-0.075939	0.013944	5.27e-08	intron_variant	NRTN	UKB-FG	ENSG00000141994	DUS3L	Brain_Frontal_Cortex_BA9
rs910187	ZMYND8	rs4555399	20:45837896_A_G	0.254474	1	0.244313	0.365309	-0.033647	0.005273	1.82e-10	downstream_gene_variant, 3_prime_UTR_variant	ZMYND8	UKB-FG	ENSG00000064655	EYA2	Skin_Sun_Exposed_Lower_leg
rs910187	ZMYND8	rs4555399	20:45837896_A_G	0.254474	1	0.244313	0.365309	-0.033647	0.005273	1.82e-10	downstream_gene_variant, 3_prime_UTR_variant	ZMYND8	UKB-FG	ENSG00000215450		Nerve_Tibial
rs802920	near REST	rs781655	4:57774451_C_G	0.216529	1	0.244223	0.089583	0.055126	0.008701	2.44e-10	intron_variant, upstream_gene_variant, regulatory_region_variant	REST, -	insample	ENSG00000269949		Brain_Nucleus_accumbens_basal_ganglia
rs4865540	ITGA1	rs10940276	5:52184564_A_C	0.216718	1	0.243171	0.183666	-0.035535	0.006499	4.67e-08	intron_variant, upstream_gene_variant, downstream_gene_variant, intron_variant,NMD_transcript_variant	ITGA1, B3GNTL1P1	UKB-FG	ENSG00000213949	ITGA1	Prostate; Spleen; Colon_Transverse; Muscle_Skeletal; Esophagus_Gastroesophageal_Junction; Nerve_Tibial; Thyroid; Colon_Sigmoid; Esophagus_Muscularis
rs10456100	KCNK5	rs60180267	6:39110634_A_G	0.158566	2	0.24262	0.043307	-0.067544	0.012571	7.92e-08	regulatory_region_variant, intergenic_variant	-	insample	ENSG00000112164	GLP1R	Nerve_Tibial
rs17362576	near RP11-384J4.2	rs17434299	14:27649613_A_G	0.241331	1	0.238313	0.465097	0.032769	0.005066	1.02e-10	intron_variant,non_coding_transcript_variant	-	UKB-FG	NA	NA	NA
rs4814864	SLC24A3	rs4814864	20:19469817_C_G	0.270642	1	0.237337	0.241753	0.067588	0.005791	1.96e-31	intron_variant	SLC24A3	insample	ENSG00000185052	SLC24A3	Artery_Aorta; Artery_Tibial
rs11165300	TGFBR3	rs11165300	1:92177663_G_T	0.268232	1	0.233146	0.220021	0.040247	0.006036	2.68e-11	intron_variant, intron_variant,non_coding_transcript_variant, intron_variant,NMD_transcript_variant	TGFBR3	UKB-FG	NA	NA	NA
rs10456100	KCNK5	rs13202033	6:39110008_A_G	0.170139	2	0.23094	0.043339	-0.067456	0.012567	8.15e-08	intergenic_variant	-	insample	NA	NA	NA
rs10832337	CALCB	rs5242	11:14988998_A_G	0.215492	1	0.230695	0.297841	0.043481	0.005468	1.94e-15	downstream_gene_variant, intron_variant,NMD_transcript_variant, intron_variant, intron_variant,non_coding_transcript_variant	CALCA, CALCB	UKB-FG	NA	NA	NA
rs4556923	ZEB2	rs2044369	2:145925068_G_A	0.143883	3	0.229183	0.255466	0.037543	0.005732	5.97e-11	intron_variant,non_coding_transcript_variant, upstream_gene_variant	TEX41	UKB-FG	NA	NA	NA
rs6915476	near GJA1	rs6915476	6:121782750_T_C	0.237686	1	0.227689	0.146316	0.064975	0.007266	4.05e-19	intergenic_variant	-	insample	NA	NA	NA
rs10456100	KCNK5	rs10456100	6:39183470_T_C	0.506248	1	0.22758	0.256294	0.040929	0.005732	9.65e-13	intron_variant	KCNK5	insample	ENSG00000217165	ANKRD18EP	Esophagus_Mucosa; Cells_Cultured_fibroblasts
rs10456100	KCNK5	rs10456100	6:39183470_T_C	0.506248	1	0.22758	0.256294	0.040929	0.005732	9.65e-13	intron_variant	KCNK5	insample	ENSG00000164626	KCNK5	Adipose_Subcutaneous
rs1285294	TBC1D16	rs8070547	17:78249643_A_G	0.261502	3	0.224831	0.440933	0.035644	0.005257	1.25e-11	intron_variant	RNF213	UKB-FG	ENSG00000173821	RNF213	Nerve_Tibial; Artery_Tibial; Colon_Transverse; Esophagus_Mucosa; Muscle_Skeletal; Brain_Frontal_Cortex_BA9; Brain_Spinal_cord_cervical_c-1; Thyroid; Colon_Sigmoid; Pancreas; Esophagus_Muscularis
rs1285294	TBC1D16	rs8070547	17:78249643_A_G	0.261502	3	0.224831	0.440933	0.035644	0.005257	1.25e-11	intron_variant	RNF213	UKB-FG	ENSG00000262979		Thyroid
rs118002018	IQCK	rs118002018	16:19753077_T_G	0.231078	1	0.22401	0.069162	0.05698	0.01024	2.69e-08	intron_variant,NMD_transcript_variant, intron_variant, intron_variant,non_coding_transcript_variant	IQCK	UKB-FG	ENSG00000103544	VPS35L	Artery_Aorta
rs118002018	IQCK	rs118002018	16:19753077_T_G	0.231078	1	0.22401	0.069162	0.05698	0.01024	2.69e-08	intron_variant,NMD_transcript_variant, intron_variant, intron_variant,non_coding_transcript_variant	IQCK	UKB-FG	ENSG00000103550	KNOP1	Ovary; Esophagus_Mucosa; Brain_Spinal_cord_cervical_c-1; Muscle_Skeletal; Vagina; Skin_Sun_Exposed_Lower_leg; Pancreas; Spleen; Artery_Tibial; Brain_Putamen_basal_ganglia; Prostate; Liver; Cells_EBV-transformed_lymphocytes; Brain_Cerebellar_Hemisphere; Adrenal_Gland; Colon_Sigmoid; Brain_Nucleus_accumbens_basal_ganglia; Thyroid; Heart_Atrial_Appendage; Esophagus_Gastroesophageal_Junction; Artery_Aorta; Artery_Coronary; Pituitary; Esophagus_Muscularis; Adipose_Subcutaneous; Skin_Not_Sun_Exposed_Suprapubic; Small_Intestine_Terminal_Ileum; Adipose_Visceral_Omentum; Brain_Cortex; Heart_Left_Ventricle; Brain_Frontal_Cortex_BA9; Brain_Hippocampus; Brain_Caudate_basal_ganglia; Colon_Transverse; Breast_Mammary_Tissue; Whole_Blood; Lung; Nerve_Tibial; Brain_Hypothalamus; Testis; Brain_Cerebellum; Stomach
rs118002018	IQCK	rs118002018	16:19753077_T_G	0.231078	1	0.22401	0.069162	0.05698	0.01024	2.69e-08	intron_variant,NMD_transcript_variant, intron_variant, intron_variant,non_coding_transcript_variant	IQCK	UKB-FG	ENSG00000167191	GPRC5B	Skin_Sun_Exposed_Lower_leg; Lung; Brain_Cerebellum
rs118002018	IQCK	rs118002018	16:19753077_T_G	0.231078	1	0.22401	0.069162	0.05698	0.01024	2.69e-08	intron_variant,NMD_transcript_variant, intron_variant, intron_variant,non_coding_transcript_variant	IQCK	UKB-FG	ENSG00000261195		Brain_Spinal_cord_cervical_c-1; Brain_Cortex; Brain_Nucleus_accumbens_basal_ganglia; Brain_Frontal_Cortex_BA9; Brain_Cerebellum
rs2118782	CORO7	rs8058899	16:5699465_C_T	0.182903	2	0.220897	0.276196	-0.027318	0.005656	1.39e-06	intron_variant,non_coding_transcript_variant, intron_variant	RBFOX1	UKB-FG	NA	NA	NA
rs11187838	PLCE1	rs57866767	10:96023077_C_T	0.218029	1	0.218195	0.40725	-0.051459	0.005151	1.81e-23	intron_variant	PLCE1	insample	ENSG00000268894	PLCE1-AS1	Cells_Cultured_fibroblasts; Artery_Tibial
rs11187838	PLCE1	rs57866767	10:96023077_C_T	0.218029	1	0.218195	0.40725	-0.051459	0.005151	1.81e-23	intron_variant	PLCE1	insample	ENSG00000108239	TBC1D12	Thyroid
rs11187838	PLCE1	rs57866767	10:96023077_C_T	0.218029	1	0.218195	0.40725	-0.051459	0.005151	1.81e-23	intron_variant	PLCE1	insample	ENSG00000273450		Nerve_Tibial; Artery_Tibial; Colon_Transverse; Skin_Not_Sun_Exposed_Suprapubic; Spleen; Skin_Sun_Exposed_Lower_leg
rs11187838	PLCE1	rs57866767	10:96023077_C_T	0.218029	1	0.218195	0.40725	-0.051459	0.005151	1.81e-23	intron_variant	PLCE1	insample	ENSG00000138193	PLCE1	Brain_Cerebellar_Hemisphere; Nerve_Tibial; Skin_Sun_Exposed_Lower_leg; Artery_Tibial; Skin_Not_Sun_Exposed_Suprapubic
rs11187838	PLCE1	rs57866767	10:96023077_C_T	0.218029	1	0.218195	0.40725	-0.051459	0.005151	1.81e-23	intron_variant	PLCE1	insample	ENSG00000138115	CYP2C8	Muscle_Skeletal
rs11187838	PLCE1	rs57866767	10:96023077_C_T	0.218029	1	0.218195	0.40725	-0.051459	0.005151	1.81e-23	intron_variant	PLCE1	insample	ENSG00000173145	NOC3L	Artery_Aorta; Skin_Not_Sun_Exposed_Suprapubic; Spleen; Brain_Hippocampus; Brain_Nucleus_accumbens_basal_ganglia; Nerve_Tibial; Skin_Sun_Exposed_Lower_leg; Heart_Left_Ventricle; Muscle_Skeletal; Lung; Heart_Atrial_Appendage; Adrenal_Gland; Prostate; Brain_Cerebellar_Hemisphere; Colon_Sigmoid; Whole_Blood; Esophagus_Muscularis; Pancreas; Adipose_Subcutaneous; Colon_Transverse
rs12134493	near TSPAN2	rs2747063	1:115830631_C_T	0.193545	2	0.216882	0.462325	0.032463	0.005051	1.35e-10	intron_variant, intron_variant,non_coding_transcript_variant	NGF, RP4-663N10.1	insample	ENSG00000228035	NGF-AS1	Heart_Atrial_Appendage
rs11165300	TGFBR3	rs17512269	1:92177062_T_C	0.244994	1	0.213565	0.219982	0.040158	0.006035	2.95e-11	intron_variant, intron_variant,non_coding_transcript_variant, intron_variant,NMD_transcript_variant	TGFBR3	UKB-FG	NA	NA	NA
rs10832337	CALCB	rs1496165	11:14997489_T_C	0.205028	2	0.212255	0.269656	0.033107	0.005704	6.64e-09	upstream_gene_variant, intron_variant	CALCA, CALCB	UKB-FG	NA	NA	NA
rs8052831	near ZCCHC14	rs12449276	16:87580137_T_C	0.166913	2	0.21049	0.220464	-0.014195	0.006058	0.019149	intergenic_variant	-	insample	ENSG00000140948	ZCCHC14	Artery_Aorta
rs2000660	near COL4A1	rs656533	13:110793123_A_G	0.209092	1	0.208633	0.091686	0.046123	0.008568	7.48e-08	upstream_gene_variant	-	UKB-FG	NA	NA	NA
rs10187654	near TRPM8	rs10187654	2:234814059_T_C	0.198394	1	0.20731	0.177431	-0.093439	0.00669	2.71e-44	intergenic_variant	-	insample	NA	NA	NA
rs639311	MRE11A	rs639311	11:94205747_T_C	0.21154	1	0.206937	0.318769	-0.033089	0.005397	9.02e-10	intron_variant, downstream_gene_variant	MRE11, -	UKB-FG	ENSG00000255893		Esophagus_Muscularis; Esophagus_Gastroesophageal_Junction; Heart_Left_Ventricle; Nerve_Tibial; Adipose_Visceral_Omentum; Liver; Heart_Atrial_Appendage; Esophagus_Mucosa; Skin_Sun_Exposed_Lower_leg; Thyroid; Artery_Tibial; Prostate; Lung; Skin_Not_Sun_Exposed_Suprapubic; Vagina; Stomach; Uterus; Small_Intestine_Terminal_Ileum; Adrenal_Gland; Brain_Cerebellum; Muscle_Skeletal; Pituitary; Adipose_Subcutaneous; Colon_Sigmoid; Testis; Cells_EBV-transformed_lymphocytes; Artery_Coronary; Ovary; Breast_Mammary_Tissue; Artery_Aorta; Pancreas; Cells_Cultured_fibroblasts; Brain_Spinal_cord_cervical_c-1; Colon_Transverse; Spleen; Kidney_Cortex; Whole_Blood; Minor_Salivary_Gland
rs639311	MRE11A	rs639311	11:94205747_T_C	0.21154	1	0.206937	0.318769	-0.033089	0.005397	9.02e-10	intron_variant, downstream_gene_variant	MRE11, -	UKB-FG	ENSG00000207304	SNORA8	Pancreas
rs639311	MRE11A	rs639311	11:94205747_T_C	0.21154	1	0.206937	0.318769	-0.033089	0.005397	9.02e-10	intron_variant, downstream_gene_variant	MRE11, -	UKB-FG	ENSG00000123901	GPR83	Skin_Not_Sun_Exposed_Suprapubic; Skin_Sun_Exposed_Lower_leg
rs639311	MRE11A	rs639311	11:94205747_T_C	0.21154	1	0.206937	0.318769	-0.033089	0.005397	9.02e-10	intron_variant, downstream_gene_variant	MRE11, -	UKB-FG	ENSG00000256745	ARPC3P3	Testis
rs639311	MRE11A	rs639311	11:94205747_T_C	0.21154	1	0.206937	0.318769	-0.033089	0.005397	9.02e-10	intron_variant, downstream_gene_variant	MRE11, -	UKB-FG	ENSG00000020922	MRE11	Colon_Sigmoid; Skin_Sun_Exposed_Lower_leg; Prostate; Esophagus_Mucosa; Esophagus_Muscularis; Brain_Caudate_basal_ganglia; Adipose_Subcutaneous; Colon_Transverse; Nerve_Tibial; Thyroid; Vagina; Lung; Skin_Not_Sun_Exposed_Suprapubic; Pancreas; Stomach; Brain_Spinal_cord_cervical_c-1; Ovary; Brain_Cerebellar_Hemisphere; Minor_Salivary_Gland; Brain_Cerebellum; Adrenal_Gland; Brain_Anterior_cingulate_cortex_BA24; Artery_Coronary; Heart_Left_Ventricle; Brain_Cortex; Small_Intestine_Terminal_Ileum; Brain_Substantia_nigra; Artery_Aorta; Adipose_Visceral_Omentum; Breast_Mammary_Tissue; Esophagus_Gastroesophageal_Junction; Pituitary; Brain_Putamen_basal_ganglia; Brain_Hippocampus; Heart_Atrial_Appendage; Muscle_Skeletal; Brain_Hypothalamus; Uterus; Liver; Brain_Frontal_Cortex_BA9; Testis; Kidney_Cortex; Brain_Amygdala; Spleen; Whole_Blood; Brain_Nucleus_accumbens_basal_ganglia; Cells_Cultured_fibroblasts; Artery_Tibial
rs4358894	near LMX1B	rs4358894	9:129464802_G_C	0.206694	1	0.205223	0.487418	-0.029948	0.00506	3.33e-09	downstream_gene_variant, non_coding_transcript_exon_variant, regulatory_region_variant	LMX1B, -	UKB-FG	NA	NA	NA
rs10777902	near RP11-690J15.1	rs10777902	12:98498223_A_C	0.206737	1	0.201597	0.492605	0.028437	0.00501	1.42e-08	intergenic_variant	-	UKB-FG	NA	NA	NA
rs10826719	near KIAA1462	rs10826719	10:30166547_G_A	0.209246	1	0.199921	0.416012	0.027799	0.005075	4.4e-08	regulatory_region_variant, intergenic_variant	-	UKB-FG	ENSG00000165757	JCAD	Artery_Tibial
rs10826719	near KIAA1462	rs10826719	10:30166547_G_A	0.209246	1	0.199921	0.416012	0.027799	0.005075	4.4e-08	regulatory_region_variant, intergenic_variant	-	UKB-FG	ENSG00000197321	SVIL	Thyroid; Artery_Aorta; Artery_Tibial
rs4391795	MRGPRE	rs4391795	11:3249552_T_C	0.199923	1	0.199	0.418222	0.049039	0.00542	1.54e-19	missense_variant, intron_variant,non_coding_transcript_variant, regulatory_region_variant	MRGPRE, -	UKB-FG	ENSG00000184350	MRGPRE	Whole_Blood; Thyroid
rs28451064	near MRPS6	rs13048635	21:37138725_T_C	0.224823	1	0.1966	0.421078	0.032557	0.005159	2.86e-10	intron_variant	RUNX1	UKB-FG	ENSG00000234008	PPP1R2P2	Testis
rs10218452	PRDM16	rs4145901	1:3223955_A_G	0.262871	2	0.195898	0.232583	0.059031	0.00586	7.8e-24	intron_variant, intron_variant,non_coding_transcript_variant, non_coding_transcript_exon_variant, regulatory_region_variant	PRDM16, RP11-22L13.1, -	insample	ENSG00000177133	PRDM16-DT	Artery_Tibial
rs4814864	SLC24A3	rs76134671	20:19521420_A_G	0.245046	2	0.19437	0.087058	-0.05996	0.009131	5.32e-11	intron_variant, regulatory_region_variant	SLC24A3, -	insample	ENSG00000185052	SLC24A3	Muscle_Skeletal
rs687891	SLX4IP	rs687891	20:10548145_A_G	0.204096	1	0.192136	0.369812	-0.039914	0.005206	1.85e-14	intron_variant	SLX4IP	insample	ENSG00000149346	SLX4IP	Thyroid; Testis; Artery_Aorta; Skin_Sun_Exposed_Lower_leg; Lung; Colon_Sigmoid
rs9934328	FAM65A	rs9934328	16:67573367_C_G	0.172043	1	0.191236	0.137001	0.049467	0.007305	1.32e-11	intron_variant, intron_variant,non_coding_transcript_variant, downstream_gene_variant, upstream_gene_variant, intron_variant,NMD_transcript_variant, non_coding_transcript_exon_variant	RIPOR1, -	UKB-FG	ENSG00000132600	PRMT7	Heart_Atrial_Appendage; Skin_Not_Sun_Exposed_Suprapubic; Colon_Sigmoid; Lung; Adipose_Visceral_Omentum; Pancreas; Breast_Mammary_Tissue; Nerve_Tibial; Esophagus_Gastroesophageal_Junction; Artery_Aorta; Esophagus_Muscularis; Stomach; Artery_Tibial; Adipose_Subcutaneous; Adrenal_Gland; Skin_Sun_Exposed_Lower_leg; Colon_Transverse; Esophagus_Mucosa; Spleen; Thyroid; Cells_Cultured_fibroblasts; Pituitary
rs9934328	FAM65A	rs9934328	16:67573367_C_G	0.172043	1	0.191236	0.137001	0.049467	0.007305	1.32e-11	intron_variant, intron_variant,non_coding_transcript_variant, downstream_gene_variant, upstream_gene_variant, intron_variant,NMD_transcript_variant, non_coding_transcript_exon_variant	RIPOR1, -	UKB-FG	ENSG00000140931	CMTM3	Whole_Blood
rs9934328	FAM65A	rs9934328	16:67573367_C_G	0.172043	1	0.191236	0.137001	0.049467	0.007305	1.32e-11	intron_variant, intron_variant,non_coding_transcript_variant, downstream_gene_variant, upstream_gene_variant, intron_variant,NMD_transcript_variant, non_coding_transcript_exon_variant	RIPOR1, -	UKB-FG	ENSG00000135723	FHOD1	Lung
rs9934328	FAM65A	rs9934328	16:67573367_C_G	0.172043	1	0.191236	0.137001	0.049467	0.007305	1.32e-11	intron_variant, intron_variant,non_coding_transcript_variant, downstream_gene_variant, upstream_gene_variant, intron_variant,NMD_transcript_variant, non_coding_transcript_exon_variant	RIPOR1, -	UKB-FG	ENSG00000167264	DUS2	Brain_Cerebellum; Thyroid; Whole_Blood; Lung
rs9934328	FAM65A	rs9934328	16:67573367_C_G	0.172043	1	0.191236	0.137001	0.049467	0.007305	1.32e-11	intron_variant, intron_variant,non_coding_transcript_variant, downstream_gene_variant, upstream_gene_variant, intron_variant,NMD_transcript_variant, non_coding_transcript_exon_variant	RIPOR1, -	UKB-FG	ENSG00000159720	ATP6V0D1	Heart_Atrial_Appendage; Colon_Sigmoid; Spleen; Cells_Cultured_fibroblasts; Artery_Tibial; Skin_Sun_Exposed_Lower_leg; Whole_Blood; Cells_EBV-transformed_lymphocytes; Esophagus_Muscularis; Nerve_Tibial; Muscle_Skeletal; Testis; Esophagus_Mucosa; Skin_Not_Sun_Exposed_Suprapubic; Adipose_Visceral_Omentum
rs9934328	FAM65A	rs9934328	16:67573367_C_G	0.172043	1	0.191236	0.137001	0.049467	0.007305	1.32e-11	intron_variant, intron_variant,non_coding_transcript_variant, downstream_gene_variant, upstream_gene_variant, intron_variant,NMD_transcript_variant, non_coding_transcript_exon_variant	RIPOR1, -	UKB-FG	ENSG00000167261	DPEP2	Whole_Blood
rs9934328	FAM65A	rs9934328	16:67573367_C_G	0.172043	1	0.191236	0.137001	0.049467	0.007305	1.32e-11	intron_variant, intron_variant,non_coding_transcript_variant, downstream_gene_variant, upstream_gene_variant, intron_variant,NMD_transcript_variant, non_coding_transcript_exon_variant	RIPOR1, -	UKB-FG	ENSG00000276075		Heart_Left_Ventricle; Artery_Tibial; Muscle_Skeletal; Esophagus_Muscularis
rs9934328	FAM65A	rs9934328	16:67573367_C_G	0.172043	1	0.191236	0.137001	0.049467	0.007305	1.32e-11	intron_variant, intron_variant,non_coding_transcript_variant, downstream_gene_variant, upstream_gene_variant, intron_variant,NMD_transcript_variant, non_coding_transcript_exon_variant	RIPOR1, -	UKB-FG	ENSG00000124074	ENKD1	Brain_Cerebellar_Hemisphere; Brain_Cerebellum
rs9934328	FAM65A	rs9934328	16:67573367_C_G	0.172043	1	0.191236	0.137001	0.049467	0.007305	1.32e-11	intron_variant, intron_variant,non_coding_transcript_variant, downstream_gene_variant, upstream_gene_variant, intron_variant,NMD_transcript_variant, non_coding_transcript_exon_variant	RIPOR1, -	UKB-FG	ENSG00000159714	ZDHHC1	Pituitary; Thyroid; Lung
rs9934328	FAM65A	rs9934328	16:67573367_C_G	0.172043	1	0.191236	0.137001	0.049467	0.007305	1.32e-11	intron_variant, intron_variant,non_coding_transcript_variant, downstream_gene_variant, upstream_gene_variant, intron_variant,NMD_transcript_variant, non_coding_transcript_exon_variant	RIPOR1, -	UKB-FG	ENSG00000124067	SLC12A4	Adipose_Subcutaneous; Nerve_Tibial; Heart_Atrial_Appendage; Adipose_Visceral_Omentum; Cells_Cultured_fibroblasts; Muscle_Skeletal
rs9934328	FAM65A	rs9934328	16:67573367_C_G	0.172043	1	0.191236	0.137001	0.049467	0.007305	1.32e-11	intron_variant, intron_variant,non_coding_transcript_variant, downstream_gene_variant, upstream_gene_variant, intron_variant,NMD_transcript_variant, non_coding_transcript_exon_variant	RIPOR1, -	UKB-FG	ENSG00000141086	CTRL	Skin_Sun_Exposed_Lower_leg; Skin_Not_Sun_Exposed_Suprapubic
rs9934328	FAM65A	rs9934328	16:67573367_C_G	0.172043	1	0.191236	0.137001	0.049467	0.007305	1.32e-11	intron_variant, intron_variant,non_coding_transcript_variant, downstream_gene_variant, upstream_gene_variant, intron_variant,NMD_transcript_variant, non_coding_transcript_exon_variant	RIPOR1, -	UKB-FG	ENSG00000176387	HSD11B2	Thyroid
rs9934328	FAM65A	rs9934328	16:67573367_C_G	0.172043	1	0.191236	0.137001	0.049467	0.007305	1.32e-11	intron_variant, intron_variant,non_coding_transcript_variant, downstream_gene_variant, upstream_gene_variant, intron_variant,NMD_transcript_variant, non_coding_transcript_exon_variant	RIPOR1, -	UKB-FG	ENSG00000263276		Thyroid
rs9934328	FAM65A	rs9934328	16:67573367_C_G	0.172043	1	0.191236	0.137001	0.049467	0.007305	1.32e-11	intron_variant, intron_variant,non_coding_transcript_variant, downstream_gene_variant, upstream_gene_variant, intron_variant,NMD_transcript_variant, non_coding_transcript_exon_variant	RIPOR1, -	UKB-FG	ENSG00000039523	RIPOR1	Whole_Blood; Brain_Cerebellum
rs9934328	FAM65A	rs9934328	16:67573367_C_G	0.172043	1	0.191236	0.137001	0.049467	0.007305	1.32e-11	intron_variant, intron_variant,non_coding_transcript_variant, downstream_gene_variant, upstream_gene_variant, intron_variant,NMD_transcript_variant, non_coding_transcript_exon_variant	RIPOR1, -	UKB-FG	ENSG00000125122	FBXL9P	Lung
rs9934328	FAM65A	rs9934328	16:67573367_C_G	0.172043	1	0.191236	0.137001	0.049467	0.007305	1.32e-11	intron_variant, intron_variant,non_coding_transcript_variant, downstream_gene_variant, upstream_gene_variant, intron_variant,NMD_transcript_variant, non_coding_transcript_exon_variant	RIPOR1, -	UKB-FG	ENSG00000102904	TSNAXIP1	Cells_Cultured_fibroblasts; Breast_Mammary_Tissue; Thyroid; Esophagus_Muscularis; Nerve_Tibial; Esophagus_Mucosa; Artery_Tibial
rs9934328	FAM65A	rs9934328	16:67573367_C_G	0.172043	1	0.191236	0.137001	0.049467	0.007305	1.32e-11	intron_variant, intron_variant,non_coding_transcript_variant, downstream_gene_variant, upstream_gene_variant, intron_variant,NMD_transcript_variant, non_coding_transcript_exon_variant	RIPOR1, -	UKB-FG	ENSG00000159761	C16orf86	Whole_Blood; Skin_Sun_Exposed_Lower_leg; Adipose_Subcutaneous
rs9934328	FAM65A	rs9934328	16:67573367_C_G	0.172043	1	0.191236	0.137001	0.049467	0.007305	1.32e-11	intron_variant, intron_variant,non_coding_transcript_variant, downstream_gene_variant, upstream_gene_variant, intron_variant,NMD_transcript_variant, non_coding_transcript_exon_variant	RIPOR1, -	UKB-FG	ENSG00000159708	LRRC36	Pancreas; Esophagus_Muscularis; Thyroid; Breast_Mammary_Tissue; Esophagus_Gastroesophageal_Junction; Adipose_Visceral_Omentum; Adipose_Subcutaneous
rs9934328	FAM65A	rs9934328	16:67573367_C_G	0.172043	1	0.191236	0.137001	0.049467	0.007305	1.32e-11	intron_variant, intron_variant,non_coding_transcript_variant, downstream_gene_variant, upstream_gene_variant, intron_variant,NMD_transcript_variant, non_coding_transcript_exon_variant	RIPOR1, -	UKB-FG	ENSG00000141084	RANBP10	Brain_Cerebellum; Adipose_Subcutaneous; Pancreas; Nerve_Tibial; Breast_Mammary_Tissue; Pituitary; Brain_Cerebellar_Hemisphere; Artery_Tibial; Brain_Cortex; Esophagus_Muscularis
rs9934328	FAM65A	rs9934328	16:67573367_C_G	0.172043	1	0.191236	0.137001	0.049467	0.007305	1.32e-11	intron_variant, intron_variant,non_coding_transcript_variant, downstream_gene_variant, upstream_gene_variant, intron_variant,NMD_transcript_variant, non_coding_transcript_exon_variant	RIPOR1, -	UKB-FG	ENSG00000168676	KCTD19	Thyroid; Testis; Breast_Mammary_Tissue; Adipose_Subcutaneous
rs9934328	FAM65A	rs9934328	16:67573367_C_G	0.172043	1	0.191236	0.137001	0.049467	0.007305	1.32e-11	intron_variant, intron_variant,non_coding_transcript_variant, downstream_gene_variant, upstream_gene_variant, intron_variant,NMD_transcript_variant, non_coding_transcript_exon_variant	RIPOR1, -	UKB-FG	ENSG00000213398	LCAT	Heart_Atrial_Appendage; Skin_Sun_Exposed_Lower_leg; Muscle_Skeletal; Heart_Left_Ventricle; Skin_Not_Sun_Exposed_Suprapubic; Adipose_Subcutaneous; Artery_Tibial; Esophagus_Muscularis; Cells_Cultured_fibroblasts; Nerve_Tibial; Adipose_Visceral_Omentum
rs9934328	FAM65A	rs9934328	16:67573367_C_G	0.172043	1	0.191236	0.137001	0.049467	0.007305	1.32e-11	intron_variant, intron_variant,non_coding_transcript_variant, downstream_gene_variant, upstream_gene_variant, intron_variant,NMD_transcript_variant, non_coding_transcript_exon_variant	RIPOR1, -	UKB-FG	ENSG00000102981	PARD6A	Thyroid; Pancreas; Skin_Not_Sun_Exposed_Suprapubic
rs9934328	FAM65A	rs9934328	16:67573367_C_G	0.172043	1	0.191236	0.137001	0.049467	0.007305	1.32e-11	intron_variant, intron_variant,non_coding_transcript_variant, downstream_gene_variant, upstream_gene_variant, intron_variant,NMD_transcript_variant, non_coding_transcript_exon_variant	RIPOR1, -	UKB-FG	ENSG00000205220	PSMB10	Skin_Not_Sun_Exposed_Suprapubic; Skin_Sun_Exposed_Lower_leg
rs9934328	FAM65A	rs9934328	16:67573367_C_G	0.172043	1	0.191236	0.137001	0.049467	0.007305	1.32e-11	intron_variant, intron_variant,non_coding_transcript_variant, downstream_gene_variant, upstream_gene_variant, intron_variant,NMD_transcript_variant, non_coding_transcript_exon_variant	RIPOR1, -	UKB-FG	ENSG00000159792	PSKH1	Cells_Cultured_fibroblasts
rs9934328	FAM65A	rs9934328	16:67573367_C_G	0.172043	1	0.191236	0.137001	0.049467	0.007305	1.32e-11	intron_variant, intron_variant,non_coding_transcript_variant, downstream_gene_variant, upstream_gene_variant, intron_variant,NMD_transcript_variant, non_coding_transcript_exon_variant	RIPOR1, -	UKB-FG	ENSG00000141098	GFOD2	Skin_Sun_Exposed_Lower_leg; Esophagus_Mucosa; Skin_Not_Sun_Exposed_Suprapubic
rs9934328	FAM65A	rs9934328	16:67573367_C_G	0.172043	1	0.191236	0.137001	0.049467	0.007305	1.32e-11	intron_variant, intron_variant,non_coding_transcript_variant, downstream_gene_variant, upstream_gene_variant, intron_variant,NMD_transcript_variant, non_coding_transcript_exon_variant	RIPOR1, -	UKB-FG	ENSG00000196123	MATCAP1	Brain_Cortex; Brain_Cerebellar_Hemisphere
rs9934328	FAM65A	rs9934328	16:67573367_C_G	0.172043	1	0.191236	0.137001	0.049467	0.007305	1.32e-11	intron_variant, intron_variant,non_coding_transcript_variant, downstream_gene_variant, upstream_gene_variant, intron_variant,NMD_transcript_variant, non_coding_transcript_exon_variant	RIPOR1, -	UKB-FG	ENSG00000102890	ELMO3	Cells_Cultured_fibroblasts; Artery_Tibial; Artery_Aorta; Whole_Blood; Spleen; Muscle_Skeletal; Adipose_Subcutaneous
rs9934328	FAM65A	rs9934328	16:67573367_C_G	0.172043	1	0.191236	0.137001	0.049467	0.007305	1.32e-11	intron_variant, intron_variant,non_coding_transcript_variant, downstream_gene_variant, upstream_gene_variant, intron_variant,NMD_transcript_variant, non_coding_transcript_exon_variant	RIPOR1, -	UKB-FG	ENSG00000072736	NFATC3	Adipose_Subcutaneous; Thyroid; Lung
rs9934328	FAM65A	rs9934328	16:67573367_C_G	0.172043	1	0.191236	0.137001	0.049467	0.007305	1.32e-11	intron_variant, intron_variant,non_coding_transcript_variant, downstream_gene_variant, upstream_gene_variant, intron_variant,NMD_transcript_variant, non_coding_transcript_exon_variant	RIPOR1, -	UKB-FG	ENSG00000159753	CARMIL2	Skin_Sun_Exposed_Lower_leg
rs9934328	FAM65A	rs9934328	16:67573367_C_G	0.172043	1	0.191236	0.137001	0.049467	0.007305	1.32e-11	intron_variant, intron_variant,non_coding_transcript_variant, downstream_gene_variant, upstream_gene_variant, intron_variant,NMD_transcript_variant, non_coding_transcript_exon_variant	RIPOR1, -	UKB-FG	ENSG00000102977	ACD	Whole_Blood; Adipose_Visceral_Omentum
rs9934328	FAM65A	rs9934328	16:67573367_C_G	0.172043	1	0.191236	0.137001	0.049467	0.007305	1.32e-11	intron_variant, intron_variant,non_coding_transcript_variant, downstream_gene_variant, upstream_gene_variant, intron_variant,NMD_transcript_variant, non_coding_transcript_exon_variant	RIPOR1, -	UKB-FG	ENSG00000141096	DPEP3	Esophagus_Gastroesophageal_Junction
rs9934328	FAM65A	rs9934328	16:67573367_C_G	0.172043	1	0.191236	0.137001	0.049467	0.007305	1.32e-11	intron_variant, intron_variant,non_coding_transcript_variant, downstream_gene_variant, upstream_gene_variant, intron_variant,NMD_transcript_variant, non_coding_transcript_exon_variant	RIPOR1, -	UKB-FG	ENSG00000270049	ATP6V0D1-DT	Cells_Cultured_fibroblasts
rs10456100	KCNK5	rs13208008	6:39094296_C_G	0.135111	2	0.190519	0.043441	-0.067059	0.012543	9.18e-08	intergenic_variant	-	insample	NA	NA	NA
rs1433195406	near ZNF474	rs11957829	5:121515195_G_A	0.226046	1	0.189234	0.185666	0.039048	0.006444	1.4e-09	intron_variant	-, ZNF474	UKB-FG	ENSG00000064692	SNCAIP	Heart_Left_Ventricle
rs147908403	EPHA5	rs78732508	4:66374204_C_T	0.177121	1	0.188154	0.081954	0.055255	0.009563	7.76e-09	intron_variant, regulatory_region_variant, TF_binding_site_variant	EPHA5, -	UKB-FG	NA	NA	NA
rs9295536	near PRL	rs6904682	6:22128962_T_C	0.188891	1	0.187516	0.478276	-0.031043	0.005056	8.49e-10	intron_variant,non_coding_transcript_variant, downstream_gene_variant	CASC15, NBAT1	UKB-FG	ENSG00000260455	NBAT1	Artery_Tibial; Nerve_Tibial
rs687891	SLX4IP	rs614264	20:10548218_G_A	0.198846	1	0.187256	0.36983	-0.039894	0.005206	1.9e-14	intron_variant	SLX4IP	insample	ENSG00000149346	SLX4IP	Skin_Sun_Exposed_Lower_leg; Colon_Sigmoid; Lung; Testis; Thyroid; Artery_Aorta
rs11187838	PLCE1	rs10786156	10:96014622_G_C	0.186432	1	0.186599	0.407396	-0.051408	0.005154	2.11e-23	intron_variant	PLCE1	insample	ENSG00000273450		Nerve_Tibial; Colon_Transverse; Spleen; Artery_Tibial; Skin_Not_Sun_Exposed_Suprapubic; Skin_Sun_Exposed_Lower_leg
rs11187838	PLCE1	rs10786156	10:96014622_G_C	0.186432	1	0.186599	0.407396	-0.051408	0.005154	2.11e-23	intron_variant	PLCE1	insample	ENSG00000268894	PLCE1-AS1	Cells_Cultured_fibroblasts; Artery_Tibial
rs11187838	PLCE1	rs10786156	10:96014622_G_C	0.186432	1	0.186599	0.407396	-0.051408	0.005154	2.11e-23	intron_variant	PLCE1	insample	ENSG00000138115	CYP2C8	Muscle_Skeletal
rs11187838	PLCE1	rs10786156	10:96014622_G_C	0.186432	1	0.186599	0.407396	-0.051408	0.005154	2.11e-23	intron_variant	PLCE1	insample	ENSG00000108239	TBC1D12	Thyroid
rs11187838	PLCE1	rs10786156	10:96014622_G_C	0.186432	1	0.186599	0.407396	-0.051408	0.005154	2.11e-23	intron_variant	PLCE1	insample	ENSG00000173145	NOC3L	Heart_Atrial_Appendage; Spleen; Adipose_Subcutaneous; Brain_Cerebellar_Hemisphere; Lung; Nerve_Tibial; Artery_Aorta; Colon_Sigmoid; Brain_Hippocampus; Skin_Not_Sun_Exposed_Suprapubic; Muscle_Skeletal; Whole_Blood; Adrenal_Gland; Skin_Sun_Exposed_Lower_leg; Prostate; Brain_Nucleus_accumbens_basal_ganglia; Pancreas; Esophagus_Muscularis; Heart_Left_Ventricle; Colon_Transverse
rs11187838	PLCE1	rs10786156	10:96014622_G_C	0.186432	1	0.186599	0.407396	-0.051408	0.005154	2.11e-23	intron_variant	PLCE1	insample	ENSG00000138193	PLCE1	Skin_Sun_Exposed_Lower_leg; Brain_Cerebellar_Hemisphere; Skin_Not_Sun_Exposed_Suprapubic; Artery_Tibial; Nerve_Tibial
rs10456100	KCNK5	rs13215637	6:39106328_A_G	0.131396	2	0.186407	0.04332	-0.067008	0.012547	9.46e-08	intergenic_variant	-	insample	NA	NA	NA
rs117303395	near COX19	rs10479762	7:2045351_T_C	0.23554	1	0.185297	0.418753	0.029486	0.005108	8.01e-09	intron_variant, intron_variant,non_coding_transcript_variant	MAD1L1	UKB-FG	ENSG00000176349		Testis
rs117303395	near COX19	rs10479762	7:2045351_T_C	0.23554	1	0.185297	0.418753	0.029486	0.005108	8.01e-09	intron_variant, intron_variant,non_coding_transcript_variant	MAD1L1	UKB-FG	ENSG00000002822	MAD1L1	Heart_Atrial_Appendage; Thyroid; Whole_Blood
rs117303395	near COX19	rs10479762	7:2045351_T_C	0.23554	1	0.185297	0.418753	0.029486	0.005108	8.01e-09	intron_variant, intron_variant,non_coding_transcript_variant	MAD1L1	UKB-FG	ENSG00000122687	MRM2	Nerve_Tibial; Small_Intestine_Terminal_Ileum; Esophagus_Muscularis; Muscle_Skeletal; Esophagus_Mucosa; Colon_Sigmoid; Pancreas; Brain_Caudate_basal_ganglia; Pituitary; Adipose_Visceral_Omentum; Esophagus_Gastroesophageal_Junction
rs34494849	near DENND5A	rs4442541	11:10669172_A_G	0.171879	1	0.183056	0.321038	-0.05889	0.00539	9.34e-28	intron_variant, intron_variant,NMD_transcript_variant, downstream_gene_variant, intron_variant,non_coding_transcript_variant, regulatory_region_variant, TF_binding_site_variant	IRAG1, -	UKB-FG	ENSG00000133800	LYVE1	Muscle_Skeletal
rs28739509	INPP5B	rs28766116	1:38371273_C_T	0.188321	1	0.182306	0.309464	0.036838	0.005487	1.97e-11	intron_variant	INPP5B	UKB-FG	ENSG00000204084	INPP5B	Whole_Blood; Brain_Caudate_basal_ganglia; Brain_Nucleus_accumbens_basal_ganglia; Artery_Coronary; Esophagus_Mucosa; Adipose_Visceral_Omentum; Colon_Transverse; Esophagus_Gastroesophageal_Junction; Skin_Not_Sun_Exposed_Suprapubic; Colon_Sigmoid; Small_Intestine_Terminal_Ileum; Esophagus_Muscularis; Lung; Thyroid; Cells_EBV-transformed_lymphocytes; Spleen; Brain_Cortex; Brain_Cerebellar_Hemisphere; Testis; Adipose_Subcutaneous; Artery_Tibial; Heart_Left_Ventricle; Brain_Cerebellum; Artery_Aorta; Pancreas; Heart_Atrial_Appendage; Nerve_Tibial; Stomach; Ovary; Cells_Cultured_fibroblasts; Adrenal_Gland; Brain_Frontal_Cortex_BA9; Prostate; Breast_Mammary_Tissue
rs28739509	INPP5B	rs28766116	1:38371273_C_T	0.188321	1	0.182306	0.309464	0.036838	0.005487	1.97e-11	intron_variant	INPP5B	UKB-FG	ENSG00000183520	UTP11	Thyroid; Artery_Aorta; Lung; Adipose_Subcutaneous; Nerve_Tibial; Stomach; Esophagus_Gastroesophageal_Junction; Esophagus_Muscularis; Cells_Cultured_fibroblasts; Whole_Blood; Artery_Tibial
rs28739509	INPP5B	rs28766116	1:38371273_C_T	0.188321	1	0.182306	0.309464	0.036838	0.005487	1.97e-11	intron_variant	INPP5B	UKB-FG	ENSG00000183386	FHL3	Spleen; Skin_Sun_Exposed_Lower_leg; Small_Intestine_Terminal_Ileum; Stomach; Lung; Nerve_Tibial; Heart_Left_Ventricle; Thyroid; Skin_Not_Sun_Exposed_Suprapubic; Artery_Aorta; Esophagus_Gastroesophageal_Junction; Esophagus_Muscularis; Heart_Atrial_Appendage; Adipose_Subcutaneous; Whole_Blood; Adipose_Visceral_Omentum; Esophagus_Mucosa; Artery_Tibial; Adrenal_Gland; Cells_Cultured_fibroblasts; Testis; Pancreas
rs28739509	INPP5B	rs28766116	1:38371273_C_T	0.188321	1	0.182306	0.309464	0.036838	0.005487	1.97e-11	intron_variant	INPP5B	UKB-FG	ENSG00000183431	SF3A3	Stomach; Adipose_Visceral_Omentum; Artery_Aorta; Artery_Tibial; Esophagus_Mucosa; Spleen; Whole_Blood; Skin_Sun_Exposed_Lower_leg; Pancreas; Uterus; Breast_Mammary_Tissue; Esophagus_Muscularis; Cells_EBV-transformed_lymphocytes; Heart_Left_Ventricle; Thyroid; Skin_Not_Sun_Exposed_Suprapubic; Lung; Nerve_Tibial; Adipose_Subcutaneous
rs28739509	INPP5B	rs28766116	1:38371273_C_T	0.188321	1	0.182306	0.309464	0.036838	0.005487	1.97e-11	intron_variant	INPP5B	UKB-FG	ENSG00000188786	MTF1	Thyroid; Skin_Sun_Exposed_Lower_leg
rs28739509	INPP5B	rs28766116	1:38371273_C_T	0.188321	1	0.182306	0.309464	0.036838	0.005487	1.97e-11	intron_variant	INPP5B	UKB-FG	ENSG00000214141	ACTN4P2	Testis
rs28739509	INPP5B	rs35129114	1:38373941_T_C	0.179269	1	0.181556	0.309632	0.036865	0.005491	1.97e-11	intron_variant	INPP5B	UKB-FG	ENSG00000183431	SF3A3	Skin_Sun_Exposed_Lower_leg; Artery_Tibial; Whole_Blood; Esophagus_Mucosa; Artery_Aorta; Adipose_Visceral_Omentum; Cells_EBV-transformed_lymphocytes; Pancreas; Spleen; Stomach; Breast_Mammary_Tissue; Lung; Nerve_Tibial; Esophagus_Muscularis; Uterus; Heart_Left_Ventricle; Adipose_Subcutaneous; Skin_Not_Sun_Exposed_Suprapubic; Thyroid
rs28739509	INPP5B	rs35129114	1:38373941_T_C	0.179269	1	0.181556	0.309632	0.036865	0.005491	1.97e-11	intron_variant	INPP5B	UKB-FG	ENSG00000214141	ACTN4P2	Testis
rs28739509	INPP5B	rs35129114	1:38373941_T_C	0.179269	1	0.181556	0.309632	0.036865	0.005491	1.97e-11	intron_variant	INPP5B	UKB-FG	ENSG00000188786	MTF1	Thyroid; Skin_Sun_Exposed_Lower_leg
rs28739509	INPP5B	rs35129114	1:38373941_T_C	0.179269	1	0.181556	0.309632	0.036865	0.005491	1.97e-11	intron_variant	INPP5B	UKB-FG	ENSG00000204084	INPP5B	Adipose_Visceral_Omentum; Esophagus_Muscularis; Esophagus_Mucosa; Colon_Transverse; Small_Intestine_Terminal_Ileum; Artery_Tibial; Cells_EBV-transformed_lymphocytes; Colon_Sigmoid; Artery_Coronary; Pancreas; Whole_Blood; Brain_Caudate_basal_ganglia; Spleen; Heart_Atrial_Appendage; Esophagus_Gastroesophageal_Junction; Brain_Cerebellum; Prostate; Testis; Lung; Stomach; Brain_Nucleus_accumbens_basal_ganglia; Nerve_Tibial; Brain_Cerebellar_Hemisphere; Thyroid; Artery_Aorta; Skin_Not_Sun_Exposed_Suprapubic; Heart_Left_Ventricle; Adipose_Subcutaneous; Breast_Mammary_Tissue; Brain_Cortex; Adrenal_Gland; Brain_Frontal_Cortex_BA9; Cells_Cultured_fibroblasts; Ovary
rs28739509	INPP5B	rs35129114	1:38373941_T_C	0.179269	1	0.181556	0.309632	0.036865	0.005491	1.97e-11	intron_variant	INPP5B	UKB-FG	ENSG00000183520	UTP11	Nerve_Tibial; Stomach; Thyroid; Artery_Aorta; Lung; Adipose_Subcutaneous; Artery_Tibial; Esophagus_Gastroesophageal_Junction; Cells_Cultured_fibroblasts; Whole_Blood; Esophagus_Muscularis
rs28739509	INPP5B	rs35129114	1:38373941_T_C	0.179269	1	0.181556	0.309632	0.036865	0.005491	1.97e-11	intron_variant	INPP5B	UKB-FG	ENSG00000183386	FHL3	Skin_Sun_Exposed_Lower_leg; Spleen; Stomach; Heart_Left_Ventricle; Pancreas; Esophagus_Muscularis; Small_Intestine_Terminal_Ileum; Thyroid; Artery_Aorta; Esophagus_Mucosa; Esophagus_Gastroesophageal_Junction; Lung; Adipose_Subcutaneous; Adipose_Visceral_Omentum; Skin_Not_Sun_Exposed_Suprapubic; Whole_Blood; Artery_Tibial; Nerve_Tibial; Cells_Cultured_fibroblasts; Heart_Atrial_Appendage; Testis; Adrenal_Gland
rs687891	SLX4IP	rs616060	20:10547805_A_G	0.192511	1	0.181439	0.369836	-0.039866	0.005206	1.99e-14	intron_variant	SLX4IP	insample	ENSG00000149346	SLX4IP	Lung; Artery_Aorta; Thyroid; Colon_Sigmoid; Testis; Skin_Sun_Exposed_Lower_leg
rs140668749	near FGF6	rs4766241	12:4523225_A_G	0.174777	1	0.180773	0.497325	0.065476	0.005042	1.62e-38	intergenic_variant	-	insample	ENSG00000078237	TIGAR	Artery_Tibial
rs140668749	near FGF6	rs4766241	12:4523225_A_G	0.174777	1	0.180773	0.497325	0.065476	0.005042	1.62e-38	intergenic_variant	-	insample	ENSG00000118971	CCND2	Artery_Tibial
rs140668749	near FGF6	rs4766241	12:4523225_A_G	0.174777	1	0.180773	0.497325	0.065476	0.005042	1.62e-38	intergenic_variant	-	insample	ENSG00000047621	C12orf4	Artery_Tibial
rs779314964	TMEM51	rs6674471	1:15610170_A_G	0.169473	2	0.179755	0.253539	-0.030996	0.005796	9.12e-08	intron_variant, upstream_gene_variant, regulatory_region_variant	FHAD1, -	UKB-FG	ENSG00000233485	FHAD1-AS1	Lung
rs779314964	TMEM51	rs6674471	1:15610170_A_G	0.169473	2	0.179755	0.253539	-0.030996	0.005796	9.12e-08	intron_variant, upstream_gene_variant, regulatory_region_variant	FHAD1, -	UKB-FG	ENSG00000142621	FHAD1	Colon_Transverse; Stomach; Testis; Colon_Sigmoid; Lung
rs10218452	PRDM16	rs2124663	1:2833427_T_C	0.259265	4	0.179751	0.22926	-0.033358	0.006027	3.19e-08	intergenic_variant	-	insample	NA	NA	NA
rs10405121	CACNA1A	rs6511853	19:13361279_T_C	0.180145	1	0.179125	0.373178	0.028587	0.005242	5.05e-08	intron_variant, intron_variant,NMD_transcript_variant, intron_variant,non_coding_transcript_variant, downstream_gene_variant, upstream_gene_variant	CACNA1A	UKB-FG	ENSG00000141837	CACNA1A	Brain_Cerebellum
rs910187	ZMYND8	rs1209329	20:45571534_T_A	0.100735	2	0.17866	0.445171	0.023226	0.005059	4.48e-06	intron_variant	EYA2	UKB-FG	ENSG00000064655	EYA2	Artery_Aorta; Lung; Artery_Tibial; Adipose_Subcutaneous; Thyroid
rs869432	RBM20	rs869432	10:112502662_C_A	0.179667	1	0.176967	0.443388	-0.02922	0.005113	1.13e-08	intron_variant, regulatory_region_variant	RBM20, -	UKB-FG	ENSG00000150593	PDCD4	Nerve_Tibial; Brain_Hippocampus; Esophagus_Muscularis
rs869432	RBM20	rs869432	10:112502662_C_A	0.179667	1	0.176967	0.443388	-0.02922	0.005113	1.13e-08	intron_variant, regulatory_region_variant	RBM20, -	UKB-FG	ENSG00000203867	RBM20	Brain_Cortex; Brain_Cerebellum; Brain_Frontal_Cortex_BA9
rs9934328	FAM65A	rs28711261	16:67617186_G_A	0.164207	1	0.176483	0.136857	0.04902	0.007248	1.4e-11	intron_variant, intron_variant,NMD_transcript_variant	CTCF	UKB-FG	ENSG00000102981	PARD6A	Thyroid; Pancreas
rs9934328	FAM65A	rs28711261	16:67617186_G_A	0.164207	1	0.176483	0.136857	0.04902	0.007248	1.4e-11	intron_variant, intron_variant,NMD_transcript_variant	CTCF	UKB-FG	ENSG00000213398	LCAT	Esophagus_Muscularis; Adipose_Subcutaneous; Skin_Not_Sun_Exposed_Suprapubic; Artery_Tibial; Muscle_Skeletal; Skin_Sun_Exposed_Lower_leg; Heart_Left_Ventricle; Nerve_Tibial; Testis; Cells_Cultured_fibroblasts; Adipose_Visceral_Omentum
rs9934328	FAM65A	rs28711261	16:67617186_G_A	0.164207	1	0.176483	0.136857	0.04902	0.007248	1.4e-11	intron_variant, intron_variant,NMD_transcript_variant	CTCF	UKB-FG	ENSG00000102890	ELMO3	Cells_Cultured_fibroblasts; Spleen; Adipose_Subcutaneous; Whole_Blood; Artery_Tibial
rs9934328	FAM65A	rs28711261	16:67617186_G_A	0.164207	1	0.176483	0.136857	0.04902	0.007248	1.4e-11	intron_variant, intron_variant,NMD_transcript_variant	CTCF	UKB-FG	ENSG00000103066	PLA2G15	Lung
rs9934328	FAM65A	rs28711261	16:67617186_G_A	0.164207	1	0.176483	0.136857	0.04902	0.007248	1.4e-11	intron_variant, intron_variant,NMD_transcript_variant	CTCF	UKB-FG	ENSG00000135723	FHOD1	Lung
rs9934328	FAM65A	rs28711261	16:67617186_G_A	0.164207	1	0.176483	0.136857	0.04902	0.007248	1.4e-11	intron_variant, intron_variant,NMD_transcript_variant	CTCF	UKB-FG	ENSG00000072736	NFATC3	Thyroid; Adipose_Subcutaneous; Lung
rs9934328	FAM65A	rs28711261	16:67617186_G_A	0.164207	1	0.176483	0.136857	0.04902	0.007248	1.4e-11	intron_variant, intron_variant,NMD_transcript_variant	CTCF	UKB-FG	ENSG00000168676	KCTD19	Testis; Thyroid
rs9934328	FAM65A	rs28711261	16:67617186_G_A	0.164207	1	0.176483	0.136857	0.04902	0.007248	1.4e-11	intron_variant, intron_variant,NMD_transcript_variant	CTCF	UKB-FG	ENSG00000167264	DUS2	Brain_Cerebellum; Thyroid; Lung; Whole_Blood
rs9934328	FAM65A	rs28711261	16:67617186_G_A	0.164207	1	0.176483	0.136857	0.04902	0.007248	1.4e-11	intron_variant, intron_variant,NMD_transcript_variant	CTCF	UKB-FG	ENSG00000102977	ACD	Whole_Blood; Adipose_Visceral_Omentum
rs9934328	FAM65A	rs28711261	16:67617186_G_A	0.164207	1	0.176483	0.136857	0.04902	0.007248	1.4e-11	intron_variant, intron_variant,NMD_transcript_variant	CTCF	UKB-FG	ENSG00000141084	RANBP10	Brain_Cortex; Brain_Cerebellar_Hemisphere; Brain_Cerebellum; Artery_Tibial; Thyroid; Adipose_Subcutaneous; Pituitary; Breast_Mammary_Tissue; Nerve_Tibial; Esophagus_Muscularis
rs9934328	FAM65A	rs28711261	16:67617186_G_A	0.164207	1	0.176483	0.136857	0.04902	0.007248	1.4e-11	intron_variant, intron_variant,NMD_transcript_variant	CTCF	UKB-FG	ENSG00000039523	RIPOR1	Whole_Blood; Brain_Cerebellum
rs9934328	FAM65A	rs28711261	16:67617186_G_A	0.164207	1	0.176483	0.136857	0.04902	0.007248	1.4e-11	intron_variant, intron_variant,NMD_transcript_variant	CTCF	UKB-FG	ENSG00000125122	FBXL9P	Lung
rs9934328	FAM65A	rs28711261	16:67617186_G_A	0.164207	1	0.176483	0.136857	0.04902	0.007248	1.4e-11	intron_variant, intron_variant,NMD_transcript_variant	CTCF	UKB-FG	ENSG00000141098	GFOD2	Prostate; Skin_Not_Sun_Exposed_Suprapubic; Skin_Sun_Exposed_Lower_leg; Esophagus_Mucosa
rs9934328	FAM65A	rs28711261	16:67617186_G_A	0.164207	1	0.176483	0.136857	0.04902	0.007248	1.4e-11	intron_variant, intron_variant,NMD_transcript_variant	CTCF	UKB-FG	ENSG00000159708	LRRC36	Thyroid; Pancreas
rs9934328	FAM65A	rs28711261	16:67617186_G_A	0.164207	1	0.176483	0.136857	0.04902	0.007248	1.4e-11	intron_variant, intron_variant,NMD_transcript_variant	CTCF	UKB-FG	ENSG00000159714	ZDHHC1	Pituitary; Thyroid
rs9934328	FAM65A	rs28711261	16:67617186_G_A	0.164207	1	0.176483	0.136857	0.04902	0.007248	1.4e-11	intron_variant, intron_variant,NMD_transcript_variant	CTCF	UKB-FG	ENSG00000176387	HSD11B2	Thyroid
rs9934328	FAM65A	rs28711261	16:67617186_G_A	0.164207	1	0.176483	0.136857	0.04902	0.007248	1.4e-11	intron_variant, intron_variant,NMD_transcript_variant	CTCF	UKB-FG	ENSG00000141086	CTRL	Skin_Sun_Exposed_Lower_leg; Skin_Not_Sun_Exposed_Suprapubic
rs9934328	FAM65A	rs28711261	16:67617186_G_A	0.164207	1	0.176483	0.136857	0.04902	0.007248	1.4e-11	intron_variant, intron_variant,NMD_transcript_variant	CTCF	UKB-FG	ENSG00000205220	PSMB10	Skin_Not_Sun_Exposed_Suprapubic
rs9934328	FAM65A	rs28711261	16:67617186_G_A	0.164207	1	0.176483	0.136857	0.04902	0.007248	1.4e-11	intron_variant, intron_variant,NMD_transcript_variant	CTCF	UKB-FG	ENSG00000141096	DPEP3	Whole_Blood
rs9934328	FAM65A	rs28711261	16:67617186_G_A	0.164207	1	0.176483	0.136857	0.04902	0.007248	1.4e-11	intron_variant, intron_variant,NMD_transcript_variant	CTCF	UKB-FG	ENSG00000124067	SLC12A4	Adipose_Subcutaneous; Nerve_Tibial; Heart_Atrial_Appendage; Adipose_Visceral_Omentum; Cells_Cultured_fibroblasts
rs9934328	FAM65A	rs28711261	16:67617186_G_A	0.164207	1	0.176483	0.136857	0.04902	0.007248	1.4e-11	intron_variant, intron_variant,NMD_transcript_variant	CTCF	UKB-FG	ENSG00000270049	ATP6V0D1-DT	Cells_Cultured_fibroblasts
rs9934328	FAM65A	rs28711261	16:67617186_G_A	0.164207	1	0.176483	0.136857	0.04902	0.007248	1.4e-11	intron_variant, intron_variant,NMD_transcript_variant	CTCF	UKB-FG	ENSG00000132600	PRMT7	Adipose_Visceral_Omentum; Muscle_Skeletal; Colon_Transverse; Heart_Atrial_Appendage; Skin_Sun_Exposed_Lower_leg; Breast_Mammary_Tissue; Esophagus_Gastroesophageal_Junction; Spleen; Esophagus_Muscularis; Artery_Aorta; Nerve_Tibial; Adipose_Subcutaneous; Artery_Tibial; Cells_Cultured_fibroblasts; Whole_Blood; Adrenal_Gland; Skin_Not_Sun_Exposed_Suprapubic; Esophagus_Mucosa; Stomach; Lung; Thyroid
rs9934328	FAM65A	rs28711261	16:67617186_G_A	0.164207	1	0.176483	0.136857	0.04902	0.007248	1.4e-11	intron_variant, intron_variant,NMD_transcript_variant	CTCF	UKB-FG	ENSG00000102904	TSNAXIP1	Adrenal_Gland; Artery_Tibial; Esophagus_Mucosa; Esophagus_Muscularis; Cells_Cultured_fibroblasts; Thyroid
rs9934328	FAM65A	rs28711261	16:67617186_G_A	0.164207	1	0.176483	0.136857	0.04902	0.007248	1.4e-11	intron_variant, intron_variant,NMD_transcript_variant	CTCF	UKB-FG	ENSG00000159761	C16orf86	Thyroid; Skin_Sun_Exposed_Lower_leg; Whole_Blood
rs9934328	FAM65A	rs28711261	16:67617186_G_A	0.164207	1	0.176483	0.136857	0.04902	0.007248	1.4e-11	intron_variant, intron_variant,NMD_transcript_variant	CTCF	UKB-FG	ENSG00000159720	ATP6V0D1	Spleen; Whole_Blood; Artery_Tibial; Testis; Skin_Not_Sun_Exposed_Suprapubic; Muscle_Skeletal; Esophagus_Muscularis
rs9934328	FAM65A	rs28711261	16:67617186_G_A	0.164207	1	0.176483	0.136857	0.04902	0.007248	1.4e-11	intron_variant, intron_variant,NMD_transcript_variant	CTCF	UKB-FG	ENSG00000196123	MATCAP1	Skin_Sun_Exposed_Lower_leg
rs9934328	FAM65A	rs28711261	16:67617186_G_A	0.164207	1	0.176483	0.136857	0.04902	0.007248	1.4e-11	intron_variant, intron_variant,NMD_transcript_variant	CTCF	UKB-FG	ENSG00000159792	PSKH1	Cells_Cultured_fibroblasts
rs9934328	FAM65A	rs28711261	16:67617186_G_A	0.164207	1	0.176483	0.136857	0.04902	0.007248	1.4e-11	intron_variant, intron_variant,NMD_transcript_variant	CTCF	UKB-FG	ENSG00000276075		Heart_Left_Ventricle; Muscle_Skeletal; Heart_Atrial_Appendage; Artery_Tibial; Esophagus_Muscularis
rs28739509	INPP5B	rs28885132	1:38371691_C_A	0.168306	1	0.176142	0.309454	0.036816	0.005487	2.03e-11	intron_variant, regulatory_region_variant	INPP5B, -	UKB-FG	ENSG00000183431	SF3A3	Adipose_Visceral_Omentum; Stomach; Artery_Aorta; Whole_Blood; Pancreas; Esophagus_Muscularis; Skin_Sun_Exposed_Lower_leg; Esophagus_Mucosa; Artery_Tibial; Breast_Mammary_Tissue; Spleen; Heart_Left_Ventricle; Nerve_Tibial; Uterus; Cells_EBV-transformed_lymphocytes; Adipose_Subcutaneous; Lung; Skin_Not_Sun_Exposed_Suprapubic; Thyroid
rs28739509	INPP5B	rs28885132	1:38371691_C_A	0.168306	1	0.176142	0.309454	0.036816	0.005487	2.03e-11	intron_variant, regulatory_region_variant	INPP5B, -	UKB-FG	ENSG00000183520	UTP11	Lung; Nerve_Tibial; Adipose_Subcutaneous; Stomach; Artery_Aorta; Thyroid; Artery_Tibial; Esophagus_Muscularis; Cells_Cultured_fibroblasts; Whole_Blood; Esophagus_Gastroesophageal_Junction
rs28739509	INPP5B	rs28885132	1:38371691_C_A	0.168306	1	0.176142	0.309454	0.036816	0.005487	2.03e-11	intron_variant, regulatory_region_variant	INPP5B, -	UKB-FG	ENSG00000214141	ACTN4P2	Testis
rs28739509	INPP5B	rs28885132	1:38371691_C_A	0.168306	1	0.176142	0.309454	0.036816	0.005487	2.03e-11	intron_variant, regulatory_region_variant	INPP5B, -	UKB-FG	ENSG00000183386	FHL3	Spleen; Stomach; Artery_Aorta; Skin_Sun_Exposed_Lower_leg; Thyroid; Nerve_Tibial; Adipose_Visceral_Omentum; Lung; Adipose_Subcutaneous; Esophagus_Muscularis; Heart_Left_Ventricle; Artery_Tibial; Whole_Blood; Esophagus_Gastroesophageal_Junction; Pancreas; Skin_Not_Sun_Exposed_Suprapubic; Heart_Atrial_Appendage; Esophagus_Mucosa; Testis; Cells_Cultured_fibroblasts; Adrenal_Gland
rs28739509	INPP5B	rs28885132	1:38371691_C_A	0.168306	1	0.176142	0.309454	0.036816	0.005487	2.03e-11	intron_variant, regulatory_region_variant	INPP5B, -	UKB-FG	ENSG00000188786	MTF1	Skin_Sun_Exposed_Lower_leg; Thyroid
rs28739509	INPP5B	rs28885132	1:38371691_C_A	0.168306	1	0.176142	0.309454	0.036816	0.005487	2.03e-11	intron_variant, regulatory_region_variant	INPP5B, -	UKB-FG	ENSG00000204084	INPP5B	Artery_Coronary; Brain_Caudate_basal_ganglia; Colon_Sigmoid; Esophagus_Muscularis; Adipose_Visceral_Omentum; Whole_Blood; Small_Intestine_Terminal_Ileum; Prostate; Pancreas; Cells_EBV-transformed_lymphocytes; Brain_Nucleus_accumbens_basal_ganglia; Testis; Colon_Transverse; Artery_Tibial; Spleen; Esophagus_Gastroesophageal_Junction; Brain_Cerebellum; Stomach; Artery_Aorta; Esophagus_Mucosa; Brain_Cerebellar_Hemisphere; Breast_Mammary_Tissue; Brain_Cortex; Lung; Adrenal_Gland; Heart_Atrial_Appendage; Adipose_Subcutaneous; Ovary; Heart_Left_Ventricle; Brain_Frontal_Cortex_BA9; Skin_Not_Sun_Exposed_Suprapubic; Thyroid; Cells_Cultured_fibroblasts; Nerve_Tibial
rs10832337	CALCB	rs3781719	11:14994524_G_A	0.154659	1	0.174614	0.298554	0.043324	0.005461	2.24e-15	upstream_gene_variant, intron_variant	CALCA, CALCB	UKB-FG	NA	NA	NA
rs12134493	near TSPAN2	rs6327	1:115829986_T_C	0.150634	2	0.174246	0.45989	0.032363	0.005031	1.3e-10	intron_variant, intron_variant,non_coding_transcript_variant	NGF, RP4-663N10.1	insample	ENSG00000228035	NGF-AS1	Heart_Atrial_Appendage
rs10784428	LRRK2	rs10784428	12:40604608_A_C	0.178037	2	0.173527	0.452579	0.027791	0.005054	3.92e-08	intron_variant,non_coding_transcript_variant, intron_variant, non_coding_transcript_exon_variant, downstream_gene_variant	LRRK2-DT, LRRK2, LINC02471	UKB-FG	NA	NA	NA
rs1899730	near ONECUT1	rs1899730	15:53166138_G_T	0.179399	1	0.171585	0.293082	-0.032106	0.005726	2.11e-08	intergenic_variant	-	UKB-FG	ENSG00000069966	GNB5	Cells_Cultured_fibroblasts
rs1899730	near ONECUT1	rs1899730	15:53166138_G_T	0.179399	1	0.171585	0.293082	-0.032106	0.005726	2.11e-08	intergenic_variant	-	UKB-FG	ENSG00000169856	ONECUT1	Brain_Cerebellum
rs1899730	near ONECUT1	rs1899730	15:53166138_G_T	0.179399	1	0.171585	0.293082	-0.032106	0.005726	2.11e-08	intergenic_variant	-	UKB-FG	ENSG00000259203		Liver; Testis
rs779314964	TMEM51	rs8179499	1:15610847_T_C	0.159218	2	0.17158	0.253639	-0.030943	0.005796	9.55e-08	intron_variant, upstream_gene_variant, regulatory_region_variant	FHAD1, -	UKB-FG	ENSG00000233485	FHAD1-AS1	Lung
rs779314964	TMEM51	rs8179499	1:15610847_T_C	0.159218	2	0.17158	0.253639	-0.030943	0.005796	9.55e-08	intron_variant, upstream_gene_variant, regulatory_region_variant	FHAD1, -	UKB-FG	ENSG00000142621	FHAD1	Stomach; Colon_Transverse; Testis; Artery_Tibial; Colon_Sigmoid; Lung
rs7034179	TJP2	rs56184018	9:73124343_T_A	0.174659	2	0.171196	0.322246	-0.030466	0.005472	2.64e-08	intergenic_variant	-	UKB-FG	ENSG00000119138	KLF9	Nerve_Tibial
rs7034179	TJP2	rs56184018	9:73124343_T_A	0.174659	2	0.171196	0.322246	-0.030466	0.005472	2.64e-08	intergenic_variant	-	UKB-FG	ENSG00000198887	SMC5	Esophagus_Mucosa; Skin_Sun_Exposed_Lower_leg
rs7034179	TJP2	rs56184018	9:73124343_T_A	0.174659	2	0.171196	0.322246	-0.030466	0.005472	2.64e-08	intergenic_variant	-	UKB-FG	ENSG00000268364	SMC5-DT	Testis
rs687891	SLX4IP	rs6134000	20:10682863_G_A	0.160072	2	0.16759	0.403078	0.033029	0.005137	1.32e-10	intron_variant,non_coding_transcript_variant	RP11-103J8.1	insample	NA	NA	NA
rs9486715	FHL5	rs9486725	6:97061159_T_C	0.167646	1	0.167543	0.319035	0.083536	0.005335	3.3e-55	intron_variant, downstream_gene_variant	FHL5	insample	ENSG00000014123	UFL1	Whole_Blood; Pancreas; Brain_Cerebellum; Cells_Cultured_fibroblasts; Artery_Tibial
rs10218452	PRDM16	rs4648473	1:3223764_A_G	0.205501	2	0.167403	0.232628	0.058931	0.00586	9.2e-24	intron_variant, intron_variant,non_coding_transcript_variant, non_coding_transcript_exon_variant, regulatory_region_variant	PRDM16, RP11-22L13.1, -	insample	ENSG00000177133	PRDM16-DT	Artery_Tibial
rs9934328	FAM65A	rs7203742	16:67605794_T_C	0.157902	1	0.165561	0.137674	0.048993	0.00725	1.46e-11	intron_variant, intron_variant,NMD_transcript_variant, regulatory_region_variant	CTCF, -	UKB-FG	ENSG00000205220	PSMB10	Skin_Sun_Exposed_Lower_leg; Skin_Not_Sun_Exposed_Suprapubic
rs9934328	FAM65A	rs7203742	16:67605794_T_C	0.157902	1	0.165561	0.137674	0.048993	0.00725	1.46e-11	intron_variant, intron_variant,NMD_transcript_variant, regulatory_region_variant	CTCF, -	UKB-FG	ENSG00000102981	PARD6A	Whole_Blood; Pancreas; Thyroid; Skin_Not_Sun_Exposed_Suprapubic
rs9934328	FAM65A	rs7203742	16:67605794_T_C	0.157902	1	0.165561	0.137674	0.048993	0.00725	1.46e-11	intron_variant, intron_variant,NMD_transcript_variant, regulatory_region_variant	CTCF, -	UKB-FG	ENSG00000196123	MATCAP1	Brain_Cortex; Brain_Cerebellar_Hemisphere
rs9934328	FAM65A	rs7203742	16:67605794_T_C	0.157902	1	0.165561	0.137674	0.048993	0.00725	1.46e-11	intron_variant, intron_variant,NMD_transcript_variant, regulatory_region_variant	CTCF, -	UKB-FG	ENSG00000102904	TSNAXIP1	Breast_Mammary_Tissue; Cells_Cultured_fibroblasts; Nerve_Tibial; Esophagus_Mucosa; Thyroid; Artery_Tibial; Esophagus_Muscularis
rs9934328	FAM65A	rs7203742	16:67605794_T_C	0.157902	1	0.165561	0.137674	0.048993	0.00725	1.46e-11	intron_variant, intron_variant,NMD_transcript_variant, regulatory_region_variant	CTCF, -	UKB-FG	ENSG00000159792	PSKH1	Cells_Cultured_fibroblasts
rs9934328	FAM65A	rs7203742	16:67605794_T_C	0.157902	1	0.165561	0.137674	0.048993	0.00725	1.46e-11	intron_variant, intron_variant,NMD_transcript_variant, regulatory_region_variant	CTCF, -	UKB-FG	ENSG00000168676	KCTD19	Adipose_Subcutaneous; Testis; Thyroid
rs9934328	FAM65A	rs7203742	16:67605794_T_C	0.157902	1	0.165561	0.137674	0.048993	0.00725	1.46e-11	intron_variant, intron_variant,NMD_transcript_variant, regulatory_region_variant	CTCF, -	UKB-FG	ENSG00000263276		Thyroid
rs9934328	FAM65A	rs7203742	16:67605794_T_C	0.157902	1	0.165561	0.137674	0.048993	0.00725	1.46e-11	intron_variant, intron_variant,NMD_transcript_variant, regulatory_region_variant	CTCF, -	UKB-FG	ENSG00000159753	CARMIL2	Skin_Sun_Exposed_Lower_leg
rs9934328	FAM65A	rs7203742	16:67605794_T_C	0.157902	1	0.165561	0.137674	0.048993	0.00725	1.46e-11	intron_variant, intron_variant,NMD_transcript_variant, regulatory_region_variant	CTCF, -	UKB-FG	ENSG00000159720	ATP6V0D1	Colon_Sigmoid; Cells_Cultured_fibroblasts; Spleen; Cells_EBV-transformed_lymphocytes; Whole_Blood; Muscle_Skeletal; Artery_Tibial; Heart_Atrial_Appendage; Nerve_Tibial; Testis; Esophagus_Muscularis; Skin_Not_Sun_Exposed_Suprapubic; Skin_Sun_Exposed_Lower_leg; Esophagus_Mucosa; Adipose_Visceral_Omentum
rs9934328	FAM65A	rs7203742	16:67605794_T_C	0.157902	1	0.165561	0.137674	0.048993	0.00725	1.46e-11	intron_variant, intron_variant,NMD_transcript_variant, regulatory_region_variant	CTCF, -	UKB-FG	ENSG00000159714	ZDHHC1	Pituitary; Thyroid
rs9934328	FAM65A	rs7203742	16:67605794_T_C	0.157902	1	0.165561	0.137674	0.048993	0.00725	1.46e-11	intron_variant, intron_variant,NMD_transcript_variant, regulatory_region_variant	CTCF, -	UKB-FG	ENSG00000159708	LRRC36	Adipose_Visceral_Omentum; Adipose_Subcutaneous; Breast_Mammary_Tissue; Pancreas; Thyroid; Esophagus_Gastroesophageal_Junction; Esophagus_Muscularis
rs9934328	FAM65A	rs7203742	16:67605794_T_C	0.157902	1	0.165561	0.137674	0.048993	0.00725	1.46e-11	intron_variant, intron_variant,NMD_transcript_variant, regulatory_region_variant	CTCF, -	UKB-FG	ENSG00000102977	ACD	Whole_Blood; Adipose_Visceral_Omentum
rs9934328	FAM65A	rs7203742	16:67605794_T_C	0.157902	1	0.165561	0.137674	0.048993	0.00725	1.46e-11	intron_variant, intron_variant,NMD_transcript_variant, regulatory_region_variant	CTCF, -	UKB-FG	ENSG00000125122	FBXL9P	Lung
rs9934328	FAM65A	rs7203742	16:67605794_T_C	0.157902	1	0.165561	0.137674	0.048993	0.00725	1.46e-11	intron_variant, intron_variant,NMD_transcript_variant, regulatory_region_variant	CTCF, -	UKB-FG	ENSG00000159761	C16orf86	Whole_Blood; Skin_Sun_Exposed_Lower_leg; Adipose_Subcutaneous
rs9934328	FAM65A	rs7203742	16:67605794_T_C	0.157902	1	0.165561	0.137674	0.048993	0.00725	1.46e-11	intron_variant, intron_variant,NMD_transcript_variant, regulatory_region_variant	CTCF, -	UKB-FG	ENSG00000167264	DUS2	Brain_Cerebellum; Whole_Blood; Thyroid; Lung
rs9934328	FAM65A	rs7203742	16:67605794_T_C	0.157902	1	0.165561	0.137674	0.048993	0.00725	1.46e-11	intron_variant, intron_variant,NMD_transcript_variant, regulatory_region_variant	CTCF, -	UKB-FG	ENSG00000039523	RIPOR1	Whole_Blood; Brain_Cerebellum
rs9934328	FAM65A	rs7203742	16:67605794_T_C	0.157902	1	0.165561	0.137674	0.048993	0.00725	1.46e-11	intron_variant, intron_variant,NMD_transcript_variant, regulatory_region_variant	CTCF, -	UKB-FG	ENSG00000102890	ELMO3	Whole_Blood; Artery_Aorta; Artery_Tibial; Cells_Cultured_fibroblasts; Spleen; Muscle_Skeletal; Adipose_Subcutaneous
rs9934328	FAM65A	rs7203742	16:67605794_T_C	0.157902	1	0.165561	0.137674	0.048993	0.00725	1.46e-11	intron_variant, intron_variant,NMD_transcript_variant, regulatory_region_variant	CTCF, -	UKB-FG	ENSG00000141096	DPEP3	Esophagus_Gastroesophageal_Junction
rs9934328	FAM65A	rs7203742	16:67605794_T_C	0.157902	1	0.165561	0.137674	0.048993	0.00725	1.46e-11	intron_variant, intron_variant,NMD_transcript_variant, regulatory_region_variant	CTCF, -	UKB-FG	ENSG00000176387	HSD11B2	Thyroid
rs9934328	FAM65A	rs7203742	16:67605794_T_C	0.157902	1	0.165561	0.137674	0.048993	0.00725	1.46e-11	intron_variant, intron_variant,NMD_transcript_variant, regulatory_region_variant	CTCF, -	UKB-FG	ENSG00000124074	ENKD1	Brain_Cerebellar_Hemisphere; Brain_Cerebellum
rs9934328	FAM65A	rs7203742	16:67605794_T_C	0.157902	1	0.165561	0.137674	0.048993	0.00725	1.46e-11	intron_variant, intron_variant,NMD_transcript_variant, regulatory_region_variant	CTCF, -	UKB-FG	ENSG00000141098	GFOD2	Skin_Not_Sun_Exposed_Suprapubic; Esophagus_Mucosa; Skin_Sun_Exposed_Lower_leg
rs9934328	FAM65A	rs7203742	16:67605794_T_C	0.157902	1	0.165561	0.137674	0.048993	0.00725	1.46e-11	intron_variant, intron_variant,NMD_transcript_variant, regulatory_region_variant	CTCF, -	UKB-FG	ENSG00000270049	ATP6V0D1-DT	Cells_Cultured_fibroblasts
rs9934328	FAM65A	rs7203742	16:67605794_T_C	0.157902	1	0.165561	0.137674	0.048993	0.00725	1.46e-11	intron_variant, intron_variant,NMD_transcript_variant, regulatory_region_variant	CTCF, -	UKB-FG	ENSG00000124067	SLC12A4	Muscle_Skeletal; Adipose_Subcutaneous; Heart_Atrial_Appendage; Nerve_Tibial; Cells_Cultured_fibroblasts; Adipose_Visceral_Omentum
rs9934328	FAM65A	rs7203742	16:67605794_T_C	0.157902	1	0.165561	0.137674	0.048993	0.00725	1.46e-11	intron_variant, intron_variant,NMD_transcript_variant, regulatory_region_variant	CTCF, -	UKB-FG	ENSG00000135723	FHOD1	Lung
rs9934328	FAM65A	rs7203742	16:67605794_T_C	0.157902	1	0.165561	0.137674	0.048993	0.00725	1.46e-11	intron_variant, intron_variant,NMD_transcript_variant, regulatory_region_variant	CTCF, -	UKB-FG	ENSG00000141086	CTRL	Skin_Sun_Exposed_Lower_leg; Skin_Not_Sun_Exposed_Suprapubic
rs9934328	FAM65A	rs7203742	16:67605794_T_C	0.157902	1	0.165561	0.137674	0.048993	0.00725	1.46e-11	intron_variant, intron_variant,NMD_transcript_variant, regulatory_region_variant	CTCF, -	UKB-FG	ENSG00000072736	NFATC3	Adipose_Subcutaneous; Thyroid; Lung
rs9934328	FAM65A	rs7203742	16:67605794_T_C	0.157902	1	0.165561	0.137674	0.048993	0.00725	1.46e-11	intron_variant, intron_variant,NMD_transcript_variant, regulatory_region_variant	CTCF, -	UKB-FG	ENSG00000276075		Muscle_Skeletal; Heart_Left_Ventricle; Artery_Tibial
rs9934328	FAM65A	rs7203742	16:67605794_T_C	0.157902	1	0.165561	0.137674	0.048993	0.00725	1.46e-11	intron_variant, intron_variant,NMD_transcript_variant, regulatory_region_variant	CTCF, -	UKB-FG	ENSG00000132600	PRMT7	Prostate; Adipose_Visceral_Omentum; Colon_Transverse; Lung; Breast_Mammary_Tissue; Spleen; Skin_Sun_Exposed_Lower_leg; Skin_Not_Sun_Exposed_Suprapubic; Artery_Tibial; Adipose_Subcutaneous; Colon_Sigmoid; Heart_Atrial_Appendage; Esophagus_Mucosa; Esophagus_Gastroesophageal_Junction; Pancreas; Nerve_Tibial; Thyroid; Esophagus_Muscularis; Artery_Aorta; Adrenal_Gland; Pituitary; Cells_Cultured_fibroblasts; Stomach
rs9934328	FAM65A	rs7203742	16:67605794_T_C	0.157902	1	0.165561	0.137674	0.048993	0.00725	1.46e-11	intron_variant, intron_variant,NMD_transcript_variant, regulatory_region_variant	CTCF, -	UKB-FG	ENSG00000213398	LCAT	Skin_Not_Sun_Exposed_Suprapubic; Skin_Sun_Exposed_Lower_leg; Esophagus_Muscularis; Adipose_Subcutaneous; Cells_Cultured_fibroblasts; Muscle_Skeletal; Artery_Tibial; Nerve_Tibial; Heart_Left_Ventricle; Heart_Atrial_Appendage; Adipose_Visceral_Omentum
rs9934328	FAM65A	rs7203742	16:67605794_T_C	0.157902	1	0.165561	0.137674	0.048993	0.00725	1.46e-11	intron_variant, intron_variant,NMD_transcript_variant, regulatory_region_variant	CTCF, -	UKB-FG	ENSG00000140931	CMTM3	Whole_Blood
rs9934328	FAM65A	rs7203742	16:67605794_T_C	0.157902	1	0.165561	0.137674	0.048993	0.00725	1.46e-11	intron_variant, intron_variant,NMD_transcript_variant, regulatory_region_variant	CTCF, -	UKB-FG	ENSG00000141084	RANBP10	Adipose_Subcutaneous; Pancreas; Pituitary; Breast_Mammary_Tissue; Brain_Cerebellar_Hemisphere; Artery_Tibial; Esophagus_Muscularis; Nerve_Tibial; Brain_Cerebellum; Brain_Cortex
rs13213720	near IER3	rs74434374	6:31850308_A_C	0.150713	2	0.165467	0.043671	-0.065142	0.012295	1.19e-07	upstream_gene_variant, intron_variant, downstream_gene_variant, intron_variant,non_coding_transcript_variant, regulatory_region_variant	SLC44A4, EHMT2, EHMT2-AS1, -, CYP21A2	UKB-FG	ENSG00000237541	HLA-DQA2	Breast_Mammary_Tissue; Artery_Tibial; Stomach; Colon_Sigmoid; Whole_Blood; Esophagus_Muscularis
rs13213720	near IER3	rs74434374	6:31850308_A_C	0.150713	2	0.165467	0.043671	-0.065142	0.012295	1.19e-07	upstream_gene_variant, intron_variant, downstream_gene_variant, intron_variant,non_coding_transcript_variant, regulatory_region_variant	SLC44A4, EHMT2, EHMT2-AS1, -, CYP21A2	UKB-FG	ENSG00000204389	HSPA1A	Cells_Cultured_fibroblasts
rs13213720	near IER3	rs74434374	6:31850308_A_C	0.150713	2	0.165467	0.043671	-0.065142	0.012295	1.19e-07	upstream_gene_variant, intron_variant, downstream_gene_variant, intron_variant,non_coding_transcript_variant, regulatory_region_variant	SLC44A4, EHMT2, EHMT2-AS1, -, CYP21A2	UKB-FG	ENSG00000198502	HLA-DRB5	Esophagus_Muscularis
rs13213720	near IER3	rs74434374	6:31850308_A_C	0.150713	2	0.165467	0.043671	-0.065142	0.012295	1.19e-07	upstream_gene_variant, intron_variant, downstream_gene_variant, intron_variant,non_coding_transcript_variant, regulatory_region_variant	SLC44A4, EHMT2, EHMT2-AS1, -, CYP21A2	UKB-FG	ENSG00000179344	HLA-DQB1	Muscle_Skeletal; Heart_Atrial_Appendage; Esophagus_Muscularis; Breast_Mammary_Tissue; Artery_Tibial; Whole_Blood; Adipose_Subcutaneous; Lung; Adipose_Visceral_Omentum
rs13213720	near IER3	rs74434374	6:31850308_A_C	0.150713	2	0.165467	0.043671	-0.065142	0.012295	1.19e-07	upstream_gene_variant, intron_variant, downstream_gene_variant, intron_variant,non_coding_transcript_variant, regulatory_region_variant	SLC44A4, EHMT2, EHMT2-AS1, -, CYP21A2	UKB-FG	ENSG00000234745	HLA-B	Cells_Cultured_fibroblasts
rs13213720	near IER3	rs74434374	6:31850308_A_C	0.150713	2	0.165467	0.043671	-0.065142	0.012295	1.19e-07	upstream_gene_variant, intron_variant, downstream_gene_variant, intron_variant,non_coding_transcript_variant, regulatory_region_variant	SLC44A4, EHMT2, EHMT2-AS1, -, CYP21A2	UKB-FG	ENSG00000196735	HLA-DQA1	Heart_Atrial_Appendage; Artery_Tibial; Breast_Mammary_Tissue; Heart_Left_Ventricle; Skin_Not_Sun_Exposed_Suprapubic
rs13213720	near IER3	rs74434374	6:31850308_A_C	0.150713	2	0.165467	0.043671	-0.065142	0.012295	1.19e-07	upstream_gene_variant, intron_variant, downstream_gene_variant, intron_variant,non_coding_transcript_variant, regulatory_region_variant	SLC44A4, EHMT2, EHMT2-AS1, -, CYP21A2	UKB-FG	ENSG00000232629	HLA-DQB2	Breast_Mammary_Tissue; Artery_Tibial; Whole_Blood
rs13213720	near IER3	rs74434374	6:31850308_A_C	0.150713	2	0.165467	0.043671	-0.065142	0.012295	1.19e-07	upstream_gene_variant, intron_variant, downstream_gene_variant, intron_variant,non_coding_transcript_variant, regulatory_region_variant	SLC44A4, EHMT2, EHMT2-AS1, -, CYP21A2	UKB-FG	ENSG00000204314	PRRT1	Esophagus_Mucosa
rs13213720	near IER3	rs74434374	6:31850308_A_C	0.150713	2	0.165467	0.043671	-0.065142	0.012295	1.19e-07	upstream_gene_variant, intron_variant, downstream_gene_variant, intron_variant,non_coding_transcript_variant, regulatory_region_variant	SLC44A4, EHMT2, EHMT2-AS1, -, CYP21A2	UKB-FG	ENSG00000204475	NCR3	Whole_Blood
rs13213720	near IER3	rs74434374	6:31850308_A_C	0.150713	2	0.165467	0.043671	-0.065142	0.012295	1.19e-07	upstream_gene_variant, intron_variant, downstream_gene_variant, intron_variant,non_coding_transcript_variant, regulatory_region_variant	SLC44A4, EHMT2, EHMT2-AS1, -, CYP21A2	UKB-FG	ENSG00000204387	SNHG32	Thyroid
rs13213720	near IER3	rs74434374	6:31850308_A_C	0.150713	2	0.165467	0.043671	-0.065142	0.012295	1.19e-07	upstream_gene_variant, intron_variant, downstream_gene_variant, intron_variant,non_coding_transcript_variant, regulatory_region_variant	SLC44A4, EHMT2, EHMT2-AS1, -, CYP21A2	UKB-FG	ENSG00000204351	SKIV2L	Adipose_Subcutaneous
rs13213720	near IER3	rs74434374	6:31850308_A_C	0.150713	2	0.165467	0.043671	-0.065142	0.012295	1.19e-07	upstream_gene_variant, intron_variant, downstream_gene_variant, intron_variant,non_coding_transcript_variant, regulatory_region_variant	SLC44A4, EHMT2, EHMT2-AS1, -, CYP21A2	UKB-FG	ENSG00000221988	PPT2	Cells_Cultured_fibroblasts
rs13213720	near IER3	rs74434374	6:31850308_A_C	0.150713	2	0.165467	0.043671	-0.065142	0.012295	1.19e-07	upstream_gene_variant, intron_variant, downstream_gene_variant, intron_variant,non_coding_transcript_variant, regulatory_region_variant	SLC44A4, EHMT2, EHMT2-AS1, -, CYP21A2	UKB-FG	ENSG00000204386	NEU1	Thyroid
rs13213720	near IER3	rs74434374	6:31850308_A_C	0.150713	2	0.165467	0.043671	-0.065142	0.012295	1.19e-07	upstream_gene_variant, intron_variant, downstream_gene_variant, intron_variant,non_coding_transcript_variant, regulatory_region_variant	SLC44A4, EHMT2, EHMT2-AS1, -, CYP21A2	UKB-FG	ENSG00000213676	ATF6B	Lung; Skin_Sun_Exposed_Lower_leg
rs910187	ZMYND8	rs1206742	20:45571692_T_A	0.0925858	2	0.164713	0.444866	0.023121	0.005056	4.88e-06	intron_variant	EYA2	UKB-FG	ENSG00000064655	EYA2	Artery_Tibial; Adipose_Subcutaneous; Lung; Thyroid; Artery_Aorta
rs13213720	near IER3	rs3869145	6:31851354_A_G	0.156668	2	0.164141	0.03451	-0.072319	0.013515	8.95e-08	upstream_gene_variant, intron_variant, downstream_gene_variant, intron_variant,non_coding_transcript_variant, non_coding_transcript_exon_variant	SLC44A4, EHMT2, EHMT2-AS1, -, CYP21A2	UKB-FG	ENSG00000228962	NA	Brain_Anterior_cingulate_cortex_BA24; Brain_Nucleus_accumbens_basal_ganglia
rs13213720	near IER3	rs3869145	6:31851354_A_G	0.156668	2	0.164141	0.03451	-0.072319	0.013515	8.95e-08	upstream_gene_variant, intron_variant, downstream_gene_variant, intron_variant,non_coding_transcript_variant, non_coding_transcript_exon_variant	SLC44A4, EHMT2, EHMT2-AS1, -, CYP21A2	UKB-FG	ENSG00000204338	CYP21A1P	Breast_Mammary_Tissue
rs13213720	near IER3	rs3869145	6:31851354_A_G	0.156668	2	0.164141	0.03451	-0.072319	0.013515	8.95e-08	upstream_gene_variant, intron_variant, downstream_gene_variant, intron_variant,non_coding_transcript_variant, non_coding_transcript_exon_variant	SLC44A4, EHMT2, EHMT2-AS1, -, CYP21A2	UKB-FG	ENSG00000213676	ATF6B	Cells_Cultured_fibroblasts; Skin_Not_Sun_Exposed_Suprapubic
rs13213720	near IER3	rs3869145	6:31851354_A_G	0.156668	2	0.164141	0.03451	-0.072319	0.013515	8.95e-08	upstream_gene_variant, intron_variant, downstream_gene_variant, intron_variant,non_coding_transcript_variant, non_coding_transcript_exon_variant	SLC44A4, EHMT2, EHMT2-AS1, -, CYP21A2	UKB-FG	ENSG00000204538	PSORS1C2	Esophagus_Mucosa
rs13213720	near IER3	rs3869145	6:31851354_A_G	0.156668	2	0.164141	0.03451	-0.072319	0.013515	8.95e-08	upstream_gene_variant, intron_variant, downstream_gene_variant, intron_variant,non_coding_transcript_variant, non_coding_transcript_exon_variant	SLC44A4, EHMT2, EHMT2-AS1, -, CYP21A2	UKB-FG	ENSG00000204528	PSORS1C3	Esophagus_Mucosa; Stomach; Heart_Atrial_Appendage
rs13213720	near IER3	rs3869145	6:31851354_A_G	0.156668	2	0.164141	0.03451	-0.072319	0.013515	8.95e-08	upstream_gene_variant, intron_variant, downstream_gene_variant, intron_variant,non_coding_transcript_variant, non_coding_transcript_exon_variant	SLC44A4, EHMT2, EHMT2-AS1, -, CYP21A2	UKB-FG	ENSG00000204389	HSPA1A	Cells_Cultured_fibroblasts
rs13213720	near IER3	rs3869145	6:31851354_A_G	0.156668	2	0.164141	0.03451	-0.072319	0.013515	8.95e-08	upstream_gene_variant, intron_variant, downstream_gene_variant, intron_variant,non_coding_transcript_variant, non_coding_transcript_exon_variant	SLC44A4, EHMT2, EHMT2-AS1, -, CYP21A2	UKB-FG	ENSG00000204386	NEU1	Esophagus_Muscularis; Thyroid; Artery_Aorta
rs13213720	near IER3	rs3869145	6:31851354_A_G	0.156668	2	0.164141	0.03451	-0.072319	0.013515	8.95e-08	upstream_gene_variant, intron_variant, downstream_gene_variant, intron_variant,non_coding_transcript_variant, non_coding_transcript_exon_variant	SLC44A4, EHMT2, EHMT2-AS1, -, CYP21A2	UKB-FG	ENSG00000204390	HSPA1L	Pancreas
rs13213720	near IER3	rs3869145	6:31851354_A_G	0.156668	2	0.164141	0.03451	-0.072319	0.013515	8.95e-08	upstream_gene_variant, intron_variant, downstream_gene_variant, intron_variant,non_coding_transcript_variant, non_coding_transcript_exon_variant	SLC44A4, EHMT2, EHMT2-AS1, -, CYP21A2	UKB-FG	ENSG00000198502	HLA-DRB5	Thyroid; Skin_Sun_Exposed_Lower_leg
rs13213720	near IER3	rs3869145	6:31851354_A_G	0.156668	2	0.164141	0.03451	-0.072319	0.013515	8.95e-08	upstream_gene_variant, intron_variant, downstream_gene_variant, intron_variant,non_coding_transcript_variant, non_coding_transcript_exon_variant	SLC44A4, EHMT2, EHMT2-AS1, -, CYP21A2	UKB-FG	ENSG00000204387	SNHG32	Esophagus_Mucosa; Whole_Blood
rs13213720	near IER3	rs3869145	6:31851354_A_G	0.156668	2	0.164141	0.03451	-0.072319	0.013515	8.95e-08	upstream_gene_variant, intron_variant, downstream_gene_variant, intron_variant,non_coding_transcript_variant, non_coding_transcript_exon_variant	SLC44A4, EHMT2, EHMT2-AS1, -, CYP21A2	UKB-FG	ENSG00000206344	HCG27	Skin_Not_Sun_Exposed_Suprapubic
rs13213720	near IER3	rs3869145	6:31851354_A_G	0.156668	2	0.164141	0.03451	-0.072319	0.013515	8.95e-08	upstream_gene_variant, intron_variant, downstream_gene_variant, intron_variant,non_coding_transcript_variant, non_coding_transcript_exon_variant	SLC44A4, EHMT2, EHMT2-AS1, -, CYP21A2	UKB-FG	ENSG00000204475	NCR3	Whole_Blood
rs13213720	near IER3	rs3869145	6:31851354_A_G	0.156668	2	0.164141	0.03451	-0.072319	0.013515	8.95e-08	upstream_gene_variant, intron_variant, downstream_gene_variant, intron_variant,non_coding_transcript_variant, non_coding_transcript_exon_variant	SLC44A4, EHMT2, EHMT2-AS1, -, CYP21A2	UKB-FG	ENSG00000241106	HLA-DOB	Whole_Blood; Cells_Cultured_fibroblasts
rs13213720	near IER3	rs3869145	6:31851354_A_G	0.156668	2	0.164141	0.03451	-0.072319	0.013515	8.95e-08	upstream_gene_variant, intron_variant, downstream_gene_variant, intron_variant,non_coding_transcript_variant, non_coding_transcript_exon_variant	SLC44A4, EHMT2, EHMT2-AS1, -, CYP21A2	UKB-FG	ENSG00000204428	LY6G5C	Artery_Aorta; Lung; Skin_Not_Sun_Exposed_Suprapubic
rs13213720	near IER3	rs3869145	6:31851354_A_G	0.156668	2	0.164141	0.03451	-0.072319	0.013515	8.95e-08	upstream_gene_variant, intron_variant, downstream_gene_variant, intron_variant,non_coding_transcript_variant, non_coding_transcript_exon_variant	SLC44A4, EHMT2, EHMT2-AS1, -, CYP21A2	UKB-FG	ENSG00000232629	HLA-DQB2	Whole_Blood
rs13213720	near IER3	rs3869145	6:31851354_A_G	0.156668	2	0.164141	0.03451	-0.072319	0.013515	8.95e-08	upstream_gene_variant, intron_variant, downstream_gene_variant, intron_variant,non_coding_transcript_variant, non_coding_transcript_exon_variant	SLC44A4, EHMT2, EHMT2-AS1, -, CYP21A2	UKB-FG	ENSG00000237541	HLA-DQA2	Breast_Mammary_Tissue; Whole_Blood
rs13213720	near IER3	rs3869145	6:31851354_A_G	0.156668	2	0.164141	0.03451	-0.072319	0.013515	8.95e-08	upstream_gene_variant, intron_variant, downstream_gene_variant, intron_variant,non_coding_transcript_variant, non_coding_transcript_exon_variant	SLC44A4, EHMT2, EHMT2-AS1, -, CYP21A2	UKB-FG	ENSG00000179344	HLA-DQB1	Adipose_Subcutaneous; Breast_Mammary_Tissue; Muscle_Skeletal; Whole_Blood
rs13213720	near IER3	rs3869145	6:31851354_A_G	0.156668	2	0.164141	0.03451	-0.072319	0.013515	8.95e-08	upstream_gene_variant, intron_variant, downstream_gene_variant, intron_variant,non_coding_transcript_variant, non_coding_transcript_exon_variant	SLC44A4, EHMT2, EHMT2-AS1, -, CYP21A2	UKB-FG	ENSG00000204531	POU5F1	Esophagus_Mucosa
rs13213720	near IER3	rs3869145	6:31851354_A_G	0.156668	2	0.164141	0.03451	-0.072319	0.013515	8.95e-08	upstream_gene_variant, intron_variant, downstream_gene_variant, intron_variant,non_coding_transcript_variant, non_coding_transcript_exon_variant	SLC44A4, EHMT2, EHMT2-AS1, -, CYP21A2	UKB-FG	ENSG00000224389	C4B	Colon_Sigmoid; Artery_Aorta
rs117303395	near COX19	rs13227554	7:2048220_G_C	0.202727	1	0.162992	0.419293	0.029345	0.005107	9.36e-09	intron_variant, intron_variant,non_coding_transcript_variant, regulatory_region_variant	MAD1L1, -	UKB-FG	ENSG00000176349		Testis
rs117303395	near COX19	rs13227554	7:2048220_G_C	0.202727	1	0.162992	0.419293	0.029345	0.005107	9.36e-09	intron_variant, intron_variant,non_coding_transcript_variant, regulatory_region_variant	MAD1L1, -	UKB-FG	ENSG00000002822	MAD1L1	Heart_Atrial_Appendage; Whole_Blood; Thyroid
rs117303395	near COX19	rs13227554	7:2048220_G_C	0.202727	1	0.162992	0.419293	0.029345	0.005107	9.36e-09	intron_variant, intron_variant,non_coding_transcript_variant, regulatory_region_variant	MAD1L1, -	UKB-FG	ENSG00000122687	MRM2	Muscle_Skeletal; Esophagus_Mucosa; Colon_Sigmoid; Pituitary; Adipose_Subcutaneous; Brain_Caudate_basal_ganglia; Small_Intestine_Terminal_Ileum; Esophagus_Muscularis; Cells_Cultured_fibroblasts; Adipose_Visceral_Omentum; Pancreas; Esophagus_Gastroesophageal_Junction; Artery_Tibial; Nerve_Tibial
rs117303395	near COX19	rs871925	7:2047875_G_A	0.202199	1	0.162387	0.419211	0.029334	0.005106	9.47e-09	intron_variant, intron_variant,non_coding_transcript_variant, regulatory_region_variant	MAD1L1, -	UKB-FG	ENSG00000122687	MRM2	Pituitary; Esophagus_Mucosa; Colon_Sigmoid; Cells_Cultured_fibroblasts; Esophagus_Gastroesophageal_Junction; Artery_Tibial; Small_Intestine_Terminal_Ileum; Pancreas; Esophagus_Muscularis; Brain_Caudate_basal_ganglia; Nerve_Tibial; Adipose_Subcutaneous; Muscle_Skeletal; Adipose_Visceral_Omentum
rs117303395	near COX19	rs871925	7:2047875_G_A	0.202199	1	0.162387	0.419211	0.029334	0.005106	9.47e-09	intron_variant, intron_variant,non_coding_transcript_variant, regulatory_region_variant	MAD1L1, -	UKB-FG	ENSG00000176349		Testis
rs117303395	near COX19	rs871925	7:2047875_G_A	0.202199	1	0.162387	0.419211	0.029334	0.005106	9.47e-09	intron_variant, intron_variant,non_coding_transcript_variant, regulatory_region_variant	MAD1L1, -	UKB-FG	ENSG00000002822	MAD1L1	Heart_Atrial_Appendage; Thyroid; Whole_Blood
rs1285294	TBC1D16	rs55971860	17:78267229_A_G	0.208388	4	0.16171	0.180391	0.04522	0.00658	6.54e-12	intron_variant, intron_variant,non_coding_transcript_variant, downstream_gene_variant, upstream_gene_variant, regulatory_region_variant	RNF213, -	UKB-FG	ENSG00000173821	RNF213	Lung; Brain_Cerebellar_Hemisphere; Brain_Cerebellum; Adipose_Subcutaneous; Cells_Cultured_fibroblasts
rs1285294	TBC1D16	rs55971860	17:78267229_A_G	0.208388	4	0.16171	0.180391	0.04522	0.00658	6.54e-12	intron_variant, intron_variant,non_coding_transcript_variant, downstream_gene_variant, upstream_gene_variant, regulatory_region_variant	RNF213, -	UKB-FG	ENSG00000181523	SGSH	Brain_Cerebellum
rs9934328	FAM65A	rs13334205	16:67581883_G_A	0.138986	1	0.160907	0.137316	0.04925	0.007298	1.55e-11	downstream_gene_variant, regulatory_region_variant	RIPOR1, -	UKB-FG	ENSG00000102904	TSNAXIP1	Cells_Cultured_fibroblasts; Breast_Mammary_Tissue; Thyroid; Esophagus_Muscularis; Nerve_Tibial; Esophagus_Mucosa; Artery_Tibial
rs9934328	FAM65A	rs13334205	16:67581883_G_A	0.138986	1	0.160907	0.137316	0.04925	0.007298	1.55e-11	downstream_gene_variant, regulatory_region_variant	RIPOR1, -	UKB-FG	ENSG00000125122	FBXL9P	Lung
rs9934328	FAM65A	rs13334205	16:67581883_G_A	0.138986	1	0.160907	0.137316	0.04925	0.007298	1.55e-11	downstream_gene_variant, regulatory_region_variant	RIPOR1, -	UKB-FG	ENSG00000124074	ENKD1	Brain_Cerebellar_Hemisphere; Brain_Cerebellum
rs9934328	FAM65A	rs13334205	16:67581883_G_A	0.138986	1	0.160907	0.137316	0.04925	0.007298	1.55e-11	downstream_gene_variant, regulatory_region_variant	RIPOR1, -	UKB-FG	ENSG00000132600	PRMT7	Stomach; Prostate; Breast_Mammary_Tissue; Skin_Sun_Exposed_Lower_leg; Esophagus_Muscularis; Heart_Atrial_Appendage; Lung; Adipose_Visceral_Omentum; Artery_Tibial; Colon_Sigmoid; Pancreas; Colon_Transverse; Skin_Not_Sun_Exposed_Suprapubic; Esophagus_Mucosa; Nerve_Tibial; Artery_Aorta; Thyroid; Spleen; Adrenal_Gland; Adipose_Subcutaneous; Cells_Cultured_fibroblasts; Esophagus_Gastroesophageal_Junction; Pituitary
rs9934328	FAM65A	rs13334205	16:67581883_G_A	0.138986	1	0.160907	0.137316	0.04925	0.007298	1.55e-11	downstream_gene_variant, regulatory_region_variant	RIPOR1, -	UKB-FG	ENSG00000159792	PSKH1	Cells_Cultured_fibroblasts
rs9934328	FAM65A	rs13334205	16:67581883_G_A	0.138986	1	0.160907	0.137316	0.04925	0.007298	1.55e-11	downstream_gene_variant, regulatory_region_variant	RIPOR1, -	UKB-FG	ENSG00000159720	ATP6V0D1	Heart_Atrial_Appendage; Whole_Blood; Cells_Cultured_fibroblasts; Colon_Sigmoid; Artery_Tibial; Spleen; Muscle_Skeletal; Cells_EBV-transformed_lymphocytes; Nerve_Tibial; Skin_Not_Sun_Exposed_Suprapubic; Esophagus_Muscularis; Esophagus_Mucosa; Testis; Skin_Sun_Exposed_Lower_leg; Adipose_Visceral_Omentum
rs9934328	FAM65A	rs13334205	16:67581883_G_A	0.138986	1	0.160907	0.137316	0.04925	0.007298	1.55e-11	downstream_gene_variant, regulatory_region_variant	RIPOR1, -	UKB-FG	ENSG00000159714	ZDHHC1	Pituitary; Thyroid
rs9934328	FAM65A	rs13334205	16:67581883_G_A	0.138986	1	0.160907	0.137316	0.04925	0.007298	1.55e-11	downstream_gene_variant, regulatory_region_variant	RIPOR1, -	UKB-FG	ENSG00000263276		Thyroid
rs9934328	FAM65A	rs13334205	16:67581883_G_A	0.138986	1	0.160907	0.137316	0.04925	0.007298	1.55e-11	downstream_gene_variant, regulatory_region_variant	RIPOR1, -	UKB-FG	ENSG00000140931	CMTM3	Whole_Blood
rs9934328	FAM65A	rs13334205	16:67581883_G_A	0.138986	1	0.160907	0.137316	0.04925	0.007298	1.55e-11	downstream_gene_variant, regulatory_region_variant	RIPOR1, -	UKB-FG	ENSG00000159753	CARMIL2	Skin_Sun_Exposed_Lower_leg
rs9934328	FAM65A	rs13334205	16:67581883_G_A	0.138986	1	0.160907	0.137316	0.04925	0.007298	1.55e-11	downstream_gene_variant, regulatory_region_variant	RIPOR1, -	UKB-FG	ENSG00000141096	DPEP3	Esophagus_Gastroesophageal_Junction
rs9934328	FAM65A	rs13334205	16:67581883_G_A	0.138986	1	0.160907	0.137316	0.04925	0.007298	1.55e-11	downstream_gene_variant, regulatory_region_variant	RIPOR1, -	UKB-FG	ENSG00000176387	HSD11B2	Thyroid
rs9934328	FAM65A	rs13334205	16:67581883_G_A	0.138986	1	0.160907	0.137316	0.04925	0.007298	1.55e-11	downstream_gene_variant, regulatory_region_variant	RIPOR1, -	UKB-FG	ENSG00000102890	ELMO3	Artery_Tibial; Whole_Blood; Muscle_Skeletal; Cells_Cultured_fibroblasts; Artery_Aorta; Spleen; Adipose_Subcutaneous
rs9934328	FAM65A	rs13334205	16:67581883_G_A	0.138986	1	0.160907	0.137316	0.04925	0.007298	1.55e-11	downstream_gene_variant, regulatory_region_variant	RIPOR1, -	UKB-FG	ENSG00000039523	RIPOR1	Brain_Cerebellum; Whole_Blood
rs9934328	FAM65A	rs13334205	16:67581883_G_A	0.138986	1	0.160907	0.137316	0.04925	0.007298	1.55e-11	downstream_gene_variant, regulatory_region_variant	RIPOR1, -	UKB-FG	ENSG00000141084	RANBP10	Adipose_Subcutaneous; Pancreas; Esophagus_Muscularis; Nerve_Tibial; Artery_Tibial; Brain_Cerebellum; Pituitary; Brain_Cerebellar_Hemisphere; Brain_Cortex; Breast_Mammary_Tissue
rs9934328	FAM65A	rs13334205	16:67581883_G_A	0.138986	1	0.160907	0.137316	0.04925	0.007298	1.55e-11	downstream_gene_variant, regulatory_region_variant	RIPOR1, -	UKB-FG	ENSG00000213398	LCAT	Adipose_Subcutaneous; Esophagus_Muscularis; Heart_Left_Ventricle; Skin_Sun_Exposed_Lower_leg; Heart_Atrial_Appendage; Skin_Not_Sun_Exposed_Suprapubic; Nerve_Tibial; Adipose_Visceral_Omentum; Cells_Cultured_fibroblasts; Muscle_Skeletal; Artery_Tibial
rs9934328	FAM65A	rs13334205	16:67581883_G_A	0.138986	1	0.160907	0.137316	0.04925	0.007298	1.55e-11	downstream_gene_variant, regulatory_region_variant	RIPOR1, -	UKB-FG	ENSG00000102981	PARD6A	Whole_Blood; Pancreas; Thyroid; Skin_Not_Sun_Exposed_Suprapubic
rs9934328	FAM65A	rs13334205	16:67581883_G_A	0.138986	1	0.160907	0.137316	0.04925	0.007298	1.55e-11	downstream_gene_variant, regulatory_region_variant	RIPOR1, -	UKB-FG	ENSG00000167264	DUS2	Brain_Cerebellum; Thyroid; Whole_Blood; Lung
rs9934328	FAM65A	rs13334205	16:67581883_G_A	0.138986	1	0.160907	0.137316	0.04925	0.007298	1.55e-11	downstream_gene_variant, regulatory_region_variant	RIPOR1, -	UKB-FG	ENSG00000135723	FHOD1	Lung
rs9934328	FAM65A	rs13334205	16:67581883_G_A	0.138986	1	0.160907	0.137316	0.04925	0.007298	1.55e-11	downstream_gene_variant, regulatory_region_variant	RIPOR1, -	UKB-FG	ENSG00000124067	SLC12A4	Heart_Atrial_Appendage; Nerve_Tibial; Adipose_Subcutaneous; Muscle_Skeletal; Cells_Cultured_fibroblasts; Adipose_Visceral_Omentum
rs9934328	FAM65A	rs13334205	16:67581883_G_A	0.138986	1	0.160907	0.137316	0.04925	0.007298	1.55e-11	downstream_gene_variant, regulatory_region_variant	RIPOR1, -	UKB-FG	ENSG00000159761	C16orf86	Whole_Blood; Adipose_Subcutaneous; Skin_Sun_Exposed_Lower_leg
rs9934328	FAM65A	rs13334205	16:67581883_G_A	0.138986	1	0.160907	0.137316	0.04925	0.007298	1.55e-11	downstream_gene_variant, regulatory_region_variant	RIPOR1, -	UKB-FG	ENSG00000072736	NFATC3	Adipose_Subcutaneous; Thyroid; Lung
rs9934328	FAM65A	rs13334205	16:67581883_G_A	0.138986	1	0.160907	0.137316	0.04925	0.007298	1.55e-11	downstream_gene_variant, regulatory_region_variant	RIPOR1, -	UKB-FG	ENSG00000141086	CTRL	Skin_Not_Sun_Exposed_Suprapubic; Skin_Sun_Exposed_Lower_leg
rs9934328	FAM65A	rs13334205	16:67581883_G_A	0.138986	1	0.160907	0.137316	0.04925	0.007298	1.55e-11	downstream_gene_variant, regulatory_region_variant	RIPOR1, -	UKB-FG	ENSG00000159708	LRRC36	Breast_Mammary_Tissue; Adipose_Subcutaneous; Pancreas; Esophagus_Gastroesophageal_Junction; Esophagus_Muscularis; Thyroid; Adipose_Visceral_Omentum
rs9934328	FAM65A	rs13334205	16:67581883_G_A	0.138986	1	0.160907	0.137316	0.04925	0.007298	1.55e-11	downstream_gene_variant, regulatory_region_variant	RIPOR1, -	UKB-FG	ENSG00000168676	KCTD19	Thyroid; Adipose_Subcutaneous; Testis
rs9934328	FAM65A	rs13334205	16:67581883_G_A	0.138986	1	0.160907	0.137316	0.04925	0.007298	1.55e-11	downstream_gene_variant, regulatory_region_variant	RIPOR1, -	UKB-FG	ENSG00000196123	MATCAP1	Brain_Cerebellar_Hemisphere; Brain_Cortex
rs9934328	FAM65A	rs13334205	16:67581883_G_A	0.138986	1	0.160907	0.137316	0.04925	0.007298	1.55e-11	downstream_gene_variant, regulatory_region_variant	RIPOR1, -	UKB-FG	ENSG00000102977	ACD	Whole_Blood; Adipose_Visceral_Omentum
rs9934328	FAM65A	rs13334205	16:67581883_G_A	0.138986	1	0.160907	0.137316	0.04925	0.007298	1.55e-11	downstream_gene_variant, regulatory_region_variant	RIPOR1, -	UKB-FG	ENSG00000205220	PSMB10	Skin_Not_Sun_Exposed_Suprapubic; Skin_Sun_Exposed_Lower_leg
rs9934328	FAM65A	rs13334205	16:67581883_G_A	0.138986	1	0.160907	0.137316	0.04925	0.007298	1.55e-11	downstream_gene_variant, regulatory_region_variant	RIPOR1, -	UKB-FG	ENSG00000270049	ATP6V0D1-DT	Cells_Cultured_fibroblasts
rs9934328	FAM65A	rs13334205	16:67581883_G_A	0.138986	1	0.160907	0.137316	0.04925	0.007298	1.55e-11	downstream_gene_variant, regulatory_region_variant	RIPOR1, -	UKB-FG	ENSG00000141098	GFOD2	Skin_Sun_Exposed_Lower_leg; Skin_Not_Sun_Exposed_Suprapubic; Esophagus_Mucosa
rs9934328	FAM65A	rs13334205	16:67581883_G_A	0.138986	1	0.160907	0.137316	0.04925	0.007298	1.55e-11	downstream_gene_variant, regulatory_region_variant	RIPOR1, -	UKB-FG	ENSG00000276075		Muscle_Skeletal; Artery_Tibial; Heart_Left_Ventricle
rs4075749	near TGFBR2	rs6791480	3:30480559_T_C	0.159583	1	0.159005	0.303139	0.042532	0.005437	5.45e-15	intergenic_variant	-	insample	NA	NA	NA
rs28739509	INPP5B	rs9729284	1:38373989_C_T	0.147234	1	0.158643	0.309699	0.036795	0.005496	2.23e-11	intron_variant	INPP5B	UKB-FG	ENSG00000214141	ACTN4P2	Testis
rs28739509	INPP5B	rs9729284	1:38373989_C_T	0.147234	1	0.158643	0.309699	0.036795	0.005496	2.23e-11	intron_variant	INPP5B	UKB-FG	ENSG00000183520	UTP11	Lung; Artery_Aorta; Adipose_Subcutaneous; Stomach; Nerve_Tibial; Pancreas; Thyroid; Cells_Cultured_fibroblasts; Whole_Blood; Esophagus_Gastroesophageal_Junction; Esophagus_Muscularis; Artery_Tibial
rs28739509	INPP5B	rs9729284	1:38373989_C_T	0.147234	1	0.158643	0.309699	0.036795	0.005496	2.23e-11	intron_variant	INPP5B	UKB-FG	ENSG00000204084	INPP5B	Esophagus_Muscularis; Small_Intestine_Terminal_Ileum; Adipose_Visceral_Omentum; Colon_Sigmoid; Breast_Mammary_Tissue; Pancreas; Esophagus_Gastroesophageal_Junction; Artery_Tibial; Esophagus_Mucosa; Whole_Blood; Cells_EBV-transformed_lymphocytes; Artery_Coronary; Adrenal_Gland; Colon_Transverse; Lung; Thyroid; Brain_Caudate_basal_ganglia; Brain_Nucleus_accumbens_basal_ganglia; Brain_Cortex; Adipose_Subcutaneous; Brain_Cerebellum; Nerve_Tibial; Skin_Not_Sun_Exposed_Suprapubic; Stomach; Prostate; Heart_Left_Ventricle; Artery_Aorta; Cells_Cultured_fibroblasts; Spleen; Testis; Heart_Atrial_Appendage; Ovary; Brain_Frontal_Cortex_BA9; Brain_Cerebellar_Hemisphere
rs28739509	INPP5B	rs9729284	1:38373989_C_T	0.147234	1	0.158643	0.309699	0.036795	0.005496	2.23e-11	intron_variant	INPP5B	UKB-FG	ENSG00000183431	SF3A3	Uterus; Pancreas; Artery_Tibial; Skin_Sun_Exposed_Lower_leg; Esophagus_Mucosa; Adipose_Visceral_Omentum; Stomach; Esophagus_Muscularis; Spleen; Breast_Mammary_Tissue; Heart_Left_Ventricle; Artery_Aorta; Adipose_Subcutaneous; Nerve_Tibial; Whole_Blood; Lung; Skin_Not_Sun_Exposed_Suprapubic; Thyroid
rs28739509	INPP5B	rs9729284	1:38373989_C_T	0.147234	1	0.158643	0.309699	0.036795	0.005496	2.23e-11	intron_variant	INPP5B	UKB-FG	ENSG00000188786	MTF1	Skin_Sun_Exposed_Lower_leg; Thyroid
rs28739509	INPP5B	rs9729284	1:38373989_C_T	0.147234	1	0.158643	0.309699	0.036795	0.005496	2.23e-11	intron_variant	INPP5B	UKB-FG	ENSG00000183386	FHL3	Artery_Aorta; Stomach; Small_Intestine_Terminal_Ileum; Whole_Blood; Esophagus_Muscularis; Skin_Sun_Exposed_Lower_leg; Adipose_Visceral_Omentum; Artery_Tibial; Spleen; Heart_Left_Ventricle; Skin_Not_Sun_Exposed_Suprapubic; Adipose_Subcutaneous; Pancreas; Testis; Heart_Atrial_Appendage; Cells_Cultured_fibroblasts; Nerve_Tibial; Esophagus_Gastroesophageal_Junction; Lung; Thyroid; Esophagus_Mucosa; Adrenal_Gland
rs34494849	near DENND5A	rs12797723	11:8247984_C_T	0.112372	3	0.15846	0.499827	0.023646	0.005064	3.07e-06	intron_variant, intron_variant,non_coding_transcript_variant	LMO1	UKB-FG	ENSG00000166405	RIC3	Skin_Sun_Exposed_Lower_leg; Skin_Not_Sun_Exposed_Suprapubic
rs34494849	near DENND5A	rs12797723	11:8247984_C_T	0.112372	3	0.15846	0.499827	0.023646	0.005064	3.07e-06	intron_variant, intron_variant,non_coding_transcript_variant	LMO1	UKB-FG	ENSG00000166407	LMO1	Muscle_Skeletal
rs10978672	ZNF462	rs10978672	9:109682501_G_A	0.159322	1	0.156758	0.149393	0.041515	0.006972	2.68e-09	intron_variant	ZNF462	UKB-FG	ENSG00000148143	ZNF462	Thyroid
rs10978672	ZNF462	rs10978673	9:109682871_T_A	0.156031	1	0.156123	0.14931	0.041529	0.006975	2.69e-09	intron_variant	ZNF462	UKB-FG	ENSG00000148143	ZNF462	Thyroid
rs783302	ST3GAL3	rs803683	1:44358148_G_T	0.163596	1	0.155029	0.121593	-0.046796	0.007764	1.71e-09	intron_variant, intron_variant,non_coding_transcript_variant, intron_variant,NMD_transcript_variant, upstream_gene_variant	ST3GAL3	UKB-FG	ENSG00000237950	LINC02918	Colon_Transverse; Thyroid
rs783302	ST3GAL3	rs803683	1:44358148_G_T	0.163596	1	0.155029	0.121593	-0.046796	0.007764	1.71e-09	intron_variant, intron_variant,non_coding_transcript_variant, intron_variant,NMD_transcript_variant, upstream_gene_variant	ST3GAL3	UKB-FG	ENSG00000126091	ST3GAL3	Nerve_Tibial; Artery_Tibial
rs783302	ST3GAL3	rs803683	1:44358148_G_T	0.163596	1	0.155029	0.121593	-0.046796	0.007764	1.71e-09	intron_variant, intron_variant,non_coding_transcript_variant, intron_variant,NMD_transcript_variant, upstream_gene_variant	ST3GAL3	UKB-FG	ENSG00000159214	CCDC24	Whole_Blood
rs783302	ST3GAL3	rs803683	1:44358148_G_T	0.163596	1	0.155029	0.121593	-0.046796	0.007764	1.71e-09	intron_variant, intron_variant,non_coding_transcript_variant, intron_variant,NMD_transcript_variant, upstream_gene_variant	ST3GAL3	UKB-FG	ENSG00000117410	ATP6V0B	Whole_Blood
rs783302	ST3GAL3	rs803683	1:44358148_G_T	0.163596	1	0.155029	0.121593	-0.046796	0.007764	1.71e-09	intron_variant, intron_variant,non_coding_transcript_variant, intron_variant,NMD_transcript_variant, upstream_gene_variant	ST3GAL3	UKB-FG	ENSG00000117408	IPO13	Muscle_Skeletal
rs147908403	EPHA5	rs143446652	4:66386047_T_C	0.167941	1	0.154897	0.049764	0.070722	0.012312	9.48e-09	intron_variant	EPHA5	UKB-FG	NA	NA	NA
rs34494849	near DENND5A	rs204928	11:8254433_A_G	0.110397	3	0.154764	0.498752	0.023623	0.005057	3.04e-06	intron_variant, intron_variant,non_coding_transcript_variant	LMO1	UKB-FG	ENSG00000166407	LMO1	Muscle_Skeletal
rs10832337	CALCB	rs1553005	11:14994490_C_G	0.146632	1	0.15469	0.298529	0.043293	0.005461	2.35e-15	upstream_gene_variant, intron_variant	CALCA, CALCB	UKB-FG	NA	NA	NA
rs28739509	INPP5B	rs28469609	1:38367404_T_C	0.150227	1	0.15458	0.309016	0.036687	0.005477	2.18e-11	intron_variant, regulatory_region_variant	INPP5B, -	UKB-FG	ENSG00000214141	ACTN4P2	Testis
rs28739509	INPP5B	rs28469609	1:38367404_T_C	0.150227	1	0.15458	0.309016	0.036687	0.005477	2.18e-11	intron_variant, regulatory_region_variant	INPP5B, -	UKB-FG	ENSG00000183386	FHL3	Spleen; Artery_Aorta; Stomach; Small_Intestine_Terminal_Ileum; Cells_Cultured_fibroblasts; Artery_Tibial; Skin_Sun_Exposed_Lower_leg; Esophagus_Gastroesophageal_Junction; Whole_Blood; Heart_Left_Ventricle; Nerve_Tibial; Adipose_Visceral_Omentum; Lung; Testis; Esophagus_Muscularis; Thyroid; Skin_Not_Sun_Exposed_Suprapubic; Adipose_Subcutaneous; Pancreas; Esophagus_Mucosa; Heart_Atrial_Appendage; Adrenal_Gland
rs28739509	INPP5B	rs28469609	1:38367404_T_C	0.150227	1	0.15458	0.309016	0.036687	0.005477	2.18e-11	intron_variant, regulatory_region_variant	INPP5B, -	UKB-FG	ENSG00000188786	MTF1	Thyroid; Skin_Sun_Exposed_Lower_leg
rs28739509	INPP5B	rs28469609	1:38367404_T_C	0.150227	1	0.15458	0.309016	0.036687	0.005477	2.18e-11	intron_variant, regulatory_region_variant	INPP5B, -	UKB-FG	ENSG00000204084	INPP5B	Cells_EBV-transformed_lymphocytes; Testis; Artery_Coronary; Colon_Transverse; Brain_Caudate_basal_ganglia; Whole_Blood; Colon_Sigmoid; Small_Intestine_Terminal_Ileum; Adipose_Visceral_Omentum; Brain_Nucleus_accumbens_basal_ganglia; Brain_Cerebellum; Skin_Not_Sun_Exposed_Suprapubic; Brain_Cerebellar_Hemisphere; Adipose_Subcutaneous; Thyroid; Pancreas; Prostate; Esophagus_Muscularis; Esophagus_Mucosa; Lung; Artery_Tibial; Ovary; Spleen; Heart_Left_Ventricle; Brain_Frontal_Cortex_BA9; Stomach; Breast_Mammary_Tissue; Adrenal_Gland; Esophagus_Gastroesophageal_Junction; Cells_Cultured_fibroblasts; Nerve_Tibial; Heart_Atrial_Appendage; Brain_Cortex; Artery_Aorta
rs28739509	INPP5B	rs28469609	1:38367404_T_C	0.150227	1	0.15458	0.309016	0.036687	0.005477	2.18e-11	intron_variant, regulatory_region_variant	INPP5B, -	UKB-FG	ENSG00000183431	SF3A3	Artery_Aorta; Stomach; Cells_EBV-transformed_lymphocytes; Pancreas; Skin_Sun_Exposed_Lower_leg; Artery_Tibial; Adipose_Visceral_Omentum; Whole_Blood; Esophagus_Mucosa; Esophagus_Muscularis; Heart_Left_Ventricle; Spleen; Uterus; Skin_Not_Sun_Exposed_Suprapubic; Adipose_Subcutaneous; Breast_Mammary_Tissue; Nerve_Tibial; Thyroid; Lung
rs28739509	INPP5B	rs28469609	1:38367404_T_C	0.150227	1	0.15458	0.309016	0.036687	0.005477	2.18e-11	intron_variant, regulatory_region_variant	INPP5B, -	UKB-FG	ENSG00000183520	UTP11	Stomach; Artery_Aorta; Artery_Tibial; Adipose_Subcutaneous; Lung; Nerve_Tibial; Cells_Cultured_fibroblasts; Esophagus_Gastroesophageal_Junction; Whole_Blood; Esophagus_Muscularis
rs10218452	PRDM16	rs2455145	1:3160074_T_C	0.13267	5	0.154463	0.16188	-0.021656	0.006855	0.00159	intron_variant, upstream_gene_variant, intron_variant,non_coding_transcript_variant	PRDM16	insample	NA	NA	NA
rs1433195406	near ZNF474	rs17433120	5:121519321_A_T	0.184869	1	0.154337	0.185294	0.038884	0.006451	1.71e-09	downstream_gene_variant	-, ZNF474	UKB-FG	ENSG00000064692	SNCAIP	Heart_Left_Ventricle
rs6058750	RP11-410N8.4	rs6058750	20:31177986_C_T	0.167872	1	0.154266	0.351929	0.039776	0.005313	7.41e-14	intron_variant, intron_variant,non_coding_transcript_variant	RP11-410N8.4, RP11-410N8.1	insample	ENSG00000224452	RSL24D1P6	Nerve_Tibial
rs6058750	RP11-410N8.4	rs6058750	20:31177986_C_T	0.167872	1	0.154266	0.351929	0.039776	0.005313	7.41e-14	intron_variant, intron_variant,non_coding_transcript_variant	RP11-410N8.4, RP11-410N8.1	insample	ENSG00000175730	BAK1P1	Stomach
rs6058750	RP11-410N8.4	rs6058750	20:31177986_C_T	0.167872	1	0.154266	0.351929	0.039776	0.005313	7.41e-14	intron_variant, intron_variant,non_coding_transcript_variant	RP11-410N8.4, RP11-410N8.1	insample	ENSG00000101337	TM9SF4	Cells_Cultured_fibroblasts
rs6058750	RP11-410N8.4	rs6058750	20:31177986_C_T	0.167872	1	0.154266	0.351929	0.039776	0.005313	7.41e-14	intron_variant, intron_variant,non_coding_transcript_variant	RP11-410N8.4, RP11-410N8.1	insample	ENSG00000197183	NOL4L	Nerve_Tibial; Pancreas
rs6058750	RP11-410N8.4	rs6058750	20:31177986_C_T	0.167872	1	0.154266	0.351929	0.039776	0.005313	7.41e-14	intron_variant, intron_variant,non_coding_transcript_variant	RP11-410N8.4, RP11-410N8.1	insample	ENSG00000235217	TSPY26P	Skin_Not_Sun_Exposed_Suprapubic
rs6058750	RP11-410N8.4	rs6058750	20:31177986_C_T	0.167872	1	0.154266	0.351929	0.039776	0.005313	7.41e-14	intron_variant, intron_variant,non_coding_transcript_variant	RP11-410N8.4, RP11-410N8.1	insample	ENSG00000149600	COMMD7	Muscle_Skeletal
rs6058750	RP11-410N8.4	rs6058750	20:31177986_C_T	0.167872	1	0.154266	0.351929	0.039776	0.005313	7.41e-14	intron_variant, intron_variant,non_coding_transcript_variant	RP11-410N8.4, RP11-410N8.1	insample	ENSG00000204393	NOL4L-DT	Testis
rs779314964	TMEM51	rs10927766	1:15612531_G_C	0.134334	2	0.153478	0.286271	-0.02919	0.00566	2.56e-07	intron_variant, upstream_gene_variant	FHAD1	UKB-FG	ENSG00000233485	FHAD1-AS1	Lung
rs779314964	TMEM51	rs10927766	1:15612531_G_C	0.134334	2	0.153478	0.286271	-0.02919	0.00566	2.56e-07	intron_variant, upstream_gene_variant	FHAD1	UKB-FG	ENSG00000142621	FHAD1	Lung; Stomach; Colon_Transverse; Testis; Colon_Sigmoid
rs7030607	ASTN2	rs3891689	9:119258583_C_T	0.155967	2	0.152835	0.22752	0.054104	0.005947	9.78e-20	intron_variant	ASTN2	insample	ENSG00000230894		Testis
rs7030607	ASTN2	rs3891689	9:119258583_C_T	0.155967	2	0.152835	0.22752	0.054104	0.005947	9.78e-20	intron_variant	ASTN2	insample	ENSG00000229105	ASTN2-AS1	Testis
rs10978672	ZNF462	rs10978677	9:109685461_A_C	0.149901	1	0.150372	0.14918	0.041497	0.006977	2.8e-09	intron_variant, upstream_gene_variant, regulatory_region_variant	ZNF462, -	UKB-FG	ENSG00000148143	ZNF462	Thyroid
rs11165300	TGFBR3	rs6684961	1:92226827_T_C	0.114597	2	0.14979	0.157363	0.034286	0.006817	5.01e-07	intron_variant, intron_variant,non_coding_transcript_variant, intron_variant,NMD_transcript_variant, regulatory_region_variant	TGFBR3, -	UKB-FG	NA	NA	NA
rs687891	SLX4IP	rs2057053	20:10683471_T_G	0.137449	2	0.147998	0.401623	0.032866	0.005136	1.62e-10	intron_variant,non_coding_transcript_variant	RP11-103J8.1	insample	NA	NA	NA
rs10218452	PRDM16	rs1563468	1:2833743_C_T	0.202652	4	0.147005	0.229164	-0.033121	0.006028	4.02e-08	intergenic_variant	-	insample	NA	NA	NA
rs200314499	INPP5A	rs11146457	10:134482349_G_A	0.0430321	2	0.146806	0.24867	0.019679	0.005783	0.00067	intron_variant	INPP5A	UKB-FG	ENSG00000068383	INPP5A	Artery_Tibial
rs141508023	near MAPKAPK2	rs3935564	1:206862029_G_T	0.146957	1	0.145972	0.216508	-0.033709	0.006212	5.88e-08	intron_variant, downstream_gene_variant, regulatory_region_variant	MAPKAPK2, DYRK3, -	UKB-FG	ENSG00000143479	DYRK3	Testis
rs2000660	near COL4A1	rs686090	13:110795080_T_A	0.144175	1	0.145819	0.091844	0.045569	0.008571	1.08e-07	intergenic_variant	-	UKB-FG	NA	NA	NA
rs10978672	ZNF462	rs10978676	9:109685081_C_T	0.145033	1	0.14539	0.149265	0.041454	0.006976	2.89e-09	intron_variant, upstream_gene_variant	ZNF462	UKB-FG	ENSG00000148143	ZNF462	Thyroid
rs11606309	MPPED2	rs536802	11:29985380_A_T	0.147239	2	0.145313	0.341861	0.026213	0.005552	2.39e-06	intergenic_variant	-	insample	ENSG00000261340	LINC01616	Brain_Caudate_basal_ganglia
rs11606309	MPPED2	rs536802	11:29985380_A_T	0.147239	2	0.145313	0.341861	0.026213	0.005552	2.39e-06	intergenic_variant	-	insample	ENSG00000182255	KCNA4	Nerve_Tibial
rs10076315	near POU4F3	rs1368401	5:145764802_A_G	0.0834647	1	0.14468	0.259709	-0.038255	0.005768	3.42e-11	intergenic_variant	-	UKB-FG	ENSG00000250025		Testis
rs118002018	IQCK	rs2354584	16:19778575_G_A	0.147792	1	0.144507	0.111426	0.043967	0.008016	4.24e-08	intron_variant,NMD_transcript_variant, intron_variant, intron_variant,non_coding_transcript_variant, upstream_gene_variant, downstream_gene_variant, regulatory_region_variant	IQCK, -	UKB-FG	ENSG00000103550	KNOP1	Brain_Cerebellar_Hemisphere; Adrenal_Gland; Heart_Atrial_Appendage; Heart_Left_Ventricle; Liver; Artery_Tibial; Artery_Aorta; Colon_Sigmoid; Vagina; Brain_Frontal_Cortex_BA9; Cells_Cultured_fibroblasts; Skin_Not_Sun_Exposed_Suprapubic; Spleen; Brain_Spinal_cord_cervical_c-1; Brain_Putamen_basal_ganglia; Brain_Cortex; Esophagus_Mucosa; Brain_Caudate_basal_ganglia; Lung; Brain_Hippocampus; Adipose_Visceral_Omentum; Ovary; Brain_Nucleus_accumbens_basal_ganglia; Colon_Transverse; Minor_Salivary_Gland; Prostate; Pituitary; Pancreas; Cells_EBV-transformed_lymphocytes; Skin_Sun_Exposed_Lower_leg; Uterus; Small_Intestine_Terminal_Ileum; Esophagus_Muscularis; Thyroid; Brain_Anterior_cingulate_cortex_BA24; Brain_Substantia_nigra; Brain_Amygdala; Artery_Coronary; Stomach; Adipose_Subcutaneous; Breast_Mammary_Tissue; Nerve_Tibial; Esophagus_Gastroesophageal_Junction; Brain_Hypothalamus; Muscle_Skeletal; Whole_Blood; Kidney_Cortex; Testis; Brain_Cerebellum
rs118002018	IQCK	rs2354584	16:19778575_G_A	0.147792	1	0.144507	0.111426	0.043967	0.008016	4.24e-08	intron_variant,NMD_transcript_variant, intron_variant, intron_variant,non_coding_transcript_variant, upstream_gene_variant, downstream_gene_variant, regulatory_region_variant	IQCK, -	UKB-FG	ENSG00000103534	TMC5	Thyroid
rs118002018	IQCK	rs2354584	16:19778575_G_A	0.147792	1	0.144507	0.111426	0.043967	0.008016	4.24e-08	intron_variant,NMD_transcript_variant, intron_variant, intron_variant,non_coding_transcript_variant, upstream_gene_variant, downstream_gene_variant, regulatory_region_variant	IQCK, -	UKB-FG	ENSG00000167191	GPRC5B	Brain_Cerebellar_Hemisphere; Brain_Nucleus_accumbens_basal_ganglia; Lung; Adipose_Subcutaneous; Skin_Sun_Exposed_Lower_leg; Brain_Cerebellum; Nerve_Tibial
rs118002018	IQCK	rs2354584	16:19778575_G_A	0.147792	1	0.144507	0.111426	0.043967	0.008016	4.24e-08	intron_variant,NMD_transcript_variant, intron_variant, intron_variant,non_coding_transcript_variant, upstream_gene_variant, downstream_gene_variant, regulatory_region_variant	IQCK, -	UKB-FG	ENSG00000103544	VPS35L	Artery_Tibial; Adipose_Subcutaneous
rs118002018	IQCK	rs2354584	16:19778575_G_A	0.147792	1	0.144507	0.111426	0.043967	0.008016	4.24e-08	intron_variant,NMD_transcript_variant, intron_variant, intron_variant,non_coding_transcript_variant, upstream_gene_variant, downstream_gene_variant, regulatory_region_variant	IQCK, -	UKB-FG	ENSG00000174628	IQCK	Cells_Cultured_fibroblasts; Esophagus_Mucosa; Thyroid
rs118002018	IQCK	rs2354584	16:19778575_G_A	0.147792	1	0.144507	0.111426	0.043967	0.008016	4.24e-08	intron_variant,NMD_transcript_variant, intron_variant, intron_variant,non_coding_transcript_variant, upstream_gene_variant, downstream_gene_variant, regulatory_region_variant	IQCK, -	UKB-FG	ENSG00000261195		Brain_Caudate_basal_ganglia; Brain_Cerebellar_Hemisphere; Brain_Cortex; Brain_Hippocampus; Brain_Putamen_basal_ganglia; Brain_Cerebellum; Brain_Spinal_cord_cervical_c-1; Adipose_Subcutaneous; Brain_Frontal_Cortex_BA9; Skin_Sun_Exposed_Lower_leg; Brain_Nucleus_accumbens_basal_ganglia; Brain_Hypothalamus
rs783302	ST3GAL3	rs783302	1:44366341_A_G	0.15457	1	0.144358	0.122097	-0.046692	0.007743	1.68e-09	intron_variant, intron_variant,non_coding_transcript_variant, intron_variant,NMD_transcript_variant	ST3GAL3	UKB-FG	ENSG00000237950	LINC02918	Colon_Transverse; Thyroid
rs783302	ST3GAL3	rs783302	1:44366341_A_G	0.15457	1	0.144358	0.122097	-0.046692	0.007743	1.68e-09	intron_variant, intron_variant,non_coding_transcript_variant, intron_variant,NMD_transcript_variant	ST3GAL3	UKB-FG	ENSG00000117410	ATP6V0B	Whole_Blood
rs783302	ST3GAL3	rs783302	1:44366341_A_G	0.15457	1	0.144358	0.122097	-0.046692	0.007743	1.68e-09	intron_variant, intron_variant,non_coding_transcript_variant, intron_variant,NMD_transcript_variant	ST3GAL3	UKB-FG	ENSG00000159214	CCDC24	Whole_Blood
rs783302	ST3GAL3	rs783302	1:44366341_A_G	0.15457	1	0.144358	0.122097	-0.046692	0.007743	1.68e-09	intron_variant, intron_variant,non_coding_transcript_variant, intron_variant,NMD_transcript_variant	ST3GAL3	UKB-FG	ENSG00000117408	IPO13	Muscle_Skeletal
rs783302	ST3GAL3	rs783302	1:44366341_A_G	0.15457	1	0.144358	0.122097	-0.046692	0.007743	1.68e-09	intron_variant, intron_variant,non_coding_transcript_variant, intron_variant,NMD_transcript_variant	ST3GAL3	UKB-FG	ENSG00000117407	ARTN	Brain_Cerebellum
rs783302	ST3GAL3	rs783302	1:44366341_A_G	0.15457	1	0.144358	0.122097	-0.046692	0.007743	1.68e-09	intron_variant, intron_variant,non_coding_transcript_variant, intron_variant,NMD_transcript_variant	ST3GAL3	UKB-FG	ENSG00000126091	ST3GAL3	Esophagus_Muscularis; Nerve_Tibial; Artery_Tibial
rs10076315	near POU4F3	rs10038882	5:145752008_C_T	0.0832785	1	0.143153	0.258398	-0.03836	0.005782	3.37e-11	downstream_gene_variant, intron_variant,non_coding_transcript_variant	-	UKB-FG	ENSG00000250025		Testis
rs10456100	KCNK5	rs9462479	6:39105903_C_A	0.0927346	2	0.143112	0.043701	-0.066625	0.012477	9.51e-08	intergenic_variant	-	insample	NA	NA	NA
rs4391795	MRGPRE	rs11026091	11:3259809_A_G	0.144878	1	0.142681	0.449318	0.045694	0.005071	2.17e-19	intergenic_variant	-	UKB-FG	ENSG00000184350	MRGPRE	Thyroid; Whole_Blood
rs12251016	near MLLT10	rs1416901	10:21820453_A_G	0.144192	1	0.14261	0.336651	0.031598	0.005331	3.17e-09	upstream_gene_variant, intron_variant, downstream_gene_variant	MLLT10, -	UKB-FG	ENSG00000078403	MLLT10	Skin_Sun_Exposed_Lower_leg
rs12251016	near MLLT10	rs1416901	10:21820453_A_G	0.144192	1	0.14261	0.336651	0.031598	0.005331	3.17e-09	upstream_gene_variant, intron_variant, downstream_gene_variant	MLLT10, -	UKB-FG	ENSG00000204682	MIR1915HG	Brain_Cerebellum; Skin_Sun_Exposed_Lower_leg; Artery_Tibial; Testis
rs10784428	LRRK2	rs10748014	12:40615069_T_C	0.145194	2	0.142241	0.456665	0.027509	0.005034	4.76e-08	upstream_gene_variant, intron_variant,non_coding_transcript_variant, intron_variant, downstream_gene_variant	LRRK2, LRRK2-DT	UKB-FG	ENSG00000225342	LRRK2-DT	Pituitary
rs10784428	LRRK2	rs10748014	12:40615069_T_C	0.145194	2	0.142241	0.456665	0.027509	0.005034	4.76e-08	upstream_gene_variant, intron_variant,non_coding_transcript_variant, intron_variant, downstream_gene_variant	LRRK2, LRRK2-DT	UKB-FG	ENSG00000260943	LINC02555	Whole_Blood; Spleen
rs10784428	LRRK2	rs10748014	12:40615069_T_C	0.145194	2	0.142241	0.456665	0.027509	0.005034	4.76e-08	upstream_gene_variant, intron_variant,non_coding_transcript_variant, intron_variant, downstream_gene_variant	LRRK2, LRRK2-DT	UKB-FG	ENSG00000151229	SLC2A13	Pancreas; Cells_EBV-transformed_lymphocytes
rs10784428	LRRK2	rs10748014	12:40615069_T_C	0.145194	2	0.142241	0.456665	0.027509	0.005034	4.76e-08	upstream_gene_variant, intron_variant,non_coding_transcript_variant, intron_variant, downstream_gene_variant	LRRK2, LRRK2-DT	UKB-FG	ENSG00000188906	LRRK2	Brain_Nucleus_accumbens_basal_ganglia; Artery_Tibial; Adipose_Subcutaneous; Esophagus_Mucosa; Skin_Sun_Exposed_Lower_leg; Brain_Cerebellum; Brain_Caudate_basal_ganglia; Adipose_Visceral_Omentum; Thyroid; Brain_Putamen_basal_ganglia; Cells_Cultured_fibroblasts; Skin_Not_Sun_Exposed_Suprapubic; Muscle_Skeletal; Whole_Blood; Breast_Mammary_Tissue
rs10784428	LRRK2	rs10748014	12:40615069_T_C	0.145194	2	0.142241	0.456665	0.027509	0.005034	4.76e-08	upstream_gene_variant, intron_variant,non_coding_transcript_variant, intron_variant, downstream_gene_variant	LRRK2, LRRK2-DT	UKB-FG	ENSG00000223914	LINC02471	Esophagus_Mucosa; Pituitary
rs10076315	near POU4F3	rs1991799	5:145753021_T_C	0.0820906	1	0.141467	0.258269	-0.038347	0.005782	3.43e-11	downstream_gene_variant, intron_variant,non_coding_transcript_variant	-	UKB-FG	ENSG00000250025		Testis
rs11165300	TGFBR3	rs17131554	1:92228208_G_A	0.107638	2	0.140557	0.157148	0.03421	0.006821	5.4e-07	intron_variant, intron_variant,non_coding_transcript_variant, intron_variant,NMD_transcript_variant	TGFBR3	UKB-FG	NA	NA	NA
rs11386839	near RANP7	rs33113	3:22926458_G_T	0.14427	1	0.14032	0.497899	0.029061	0.005037	8.18e-09	intergenic_variant	-	UKB-FG	ENSG00000182247	UBE2E2	Skin_Not_Sun_Exposed_Suprapubic; Skin_Sun_Exposed_Lower_leg
rs11955537	NSD1	rs9800237	5:179173067_T_G	0.141835	2	0.139468	0.160211	0.037648	0.00704	9.1e-08	intron_variant	MAML1	UKB-FG	ENSG00000127022	CANX	Heart_Left_Ventricle
rs11955537	NSD1	rs9800237	5:179173067_T_G	0.141835	2	0.139468	0.160211	0.037648	0.00704	9.1e-08	intron_variant	MAML1	UKB-FG	ENSG00000197226	TBC1D9B	Esophagus_Muscularis; Nerve_Tibial; Cells_Cultured_fibroblasts; Heart_Atrial_Appendage; Skin_Sun_Exposed_Lower_leg
rs11955537	NSD1	rs9800237	5:179173067_T_G	0.141835	2	0.139468	0.160211	0.037648	0.00704	9.1e-08	intron_variant	MAML1	UKB-FG	ENSG00000161021	MAML1	Esophagus_Muscularis; Nerve_Tibial
rs4075749	near TGFBR2	rs4131728	3:30476819_G_C	0.138901	1	0.138364	0.303244	0.042435	0.005437	6.22e-15	intergenic_variant	-	insample	NA	NA	NA
rs9295536	near PRL	rs7768871	6:22109189_T_C	0.138992	1	0.137902	0.495405	-0.031044	0.005098	1.17e-09	intron_variant,non_coding_transcript_variant, upstream_gene_variant	CASC15	UKB-FG	ENSG00000260455	NBAT1	Nerve_Tibial; Breast_Mammary_Tissue; Esophagus_Muscularis; Artery_Tibial
rs10076315	near POU4F3	rs1560672	5:145752372_C_G	0.079722	1	0.137657	0.258459	-0.038333	0.005784	3.54e-11	downstream_gene_variant, intron_variant,non_coding_transcript_variant	-	UKB-FG	ENSG00000250025		Testis
rs10218452	PRDM16	rs2483259	1:3227175_G_C	0.152076	2	0.13675	0.232738	0.058859	0.005866	1.16e-23	intron_variant, intron_variant,non_coding_transcript_variant, upstream_gene_variant	PRDM16, RP11-22L13.1	insample	ENSG00000177133	PRDM16-DT	Artery_Tibial
rs10405121	CACNA1A	rs11085837	19:13345526_A_G	0.139021	1	0.136675	0.427135	-0.027801	0.005145	6.69e-08	intron_variant, intron_variant,NMD_transcript_variant, intron_variant,non_coding_transcript_variant, downstream_gene_variant, upstream_gene_variant, regulatory_region_variant, TF_binding_site_variant	CACNA1A, -	UKB-FG	NA	NA	NA
rs141508023	near MAPKAPK2	rs56140113	1:206843108_T_C	0.136122	1	0.135724	0.207342	-0.034145	0.006308	6.35e-08	intron_variant,non_coding_transcript_variant	DYRK3	UKB-FG	ENSG00000069275	NUCKS1	Spleen
rs141508023	near MAPKAPK2	rs56140113	1:206843108_T_C	0.136122	1	0.135724	0.207342	-0.034145	0.006308	6.35e-08	intron_variant,non_coding_transcript_variant	DYRK3	UKB-FG	ENSG00000143479	DYRK3	Testis
rs4814864	SLC24A3	rs4814863	20:19469685_A_G	0.136556	1	0.135545	0.241861	0.067278	0.00579	3.53e-31	intron_variant	SLC24A3	insample	ENSG00000185052	SLC24A3	Artery_Aorta; Artery_Tibial
rs10978672	ZNF462	rs10978675	9:109683216_A_G	0.134286	1	0.134502	0.149148	0.041386	0.006979	3.12e-09	intron_variant	ZNF462	UKB-FG	ENSG00000148143	ZNF462	Thyroid
rs141508023	near MAPKAPK2	rs4074957	1:206848306_C_T	0.135305	1	0.134348	0.210471	-0.033987	0.006281	6.42e-08	intron_variant,non_coding_transcript_variant	DYRK3	UKB-FG	ENSG00000143479	DYRK3	Testis
rs7030607	ASTN2	rs7040792	9:119248993_C_T	0.155026	1	0.134334	0.379654	-0.053239	0.005196	1.32e-24	intron_variant	ASTN2	insample	ENSG00000229105	ASTN2-AS1	Testis
rs11165300	TGFBR3	rs2046736	1:92175008_T_C	0.144565	1	0.133985	0.220736	0.039621	0.006024	4.95e-11	intron_variant, intron_variant,non_coding_transcript_variant, intron_variant,NMD_transcript_variant	TGFBR3	UKB-FG	NA	NA	NA
rs10826719	near KIAA1462	rs10740811	10:30167754_G_A	0.137774	1	0.133447	0.415866	0.027407	0.005073	6.72e-08	regulatory_region_variant, intergenic_variant	-	UKB-FG	ENSG00000165757	JCAD	Artery_Tibial
rs10826719	near KIAA1462	rs10740811	10:30167754_G_A	0.137774	1	0.133447	0.415866	0.027407	0.005073	6.72e-08	regulatory_region_variant, intergenic_variant	-	UKB-FG	ENSG00000197321	SVIL	Thyroid; Artery_Tibial; Artery_Aorta
rs10187654	near TRPM8	rs4663983	2:234815005_G_A	0.131435	1	0.133069	0.179981	-0.092766	0.006657	4.31e-44	intergenic_variant	-	insample	NA	NA	NA
rs10218452	PRDM16	rs2937391	1:3164016_C_T	0.111701	5	0.132858	0.161025	-0.022148	0.00712	0.001874	intron_variant, intron_variant,non_coding_transcript_variant	PRDM16	insample	NA	NA	NA
rs12910861	FAM174B	rs12910861	15:93218540_C_T	0.137516	1	0.132222	0.227122	0.036546	0.0061	2.15e-09	intron_variant	FAM174B	UKB-FG	ENSG00000258676		Esophagus_Gastroesophageal_Junction; Artery_Tibial; Esophagus_Muscularis
rs12910861	FAM174B	rs12910861	15:93218540_C_T	0.137516	1	0.132222	0.227122	0.036546	0.0061	2.15e-09	intron_variant	FAM174B	UKB-FG	ENSG00000258647	LINC00930	Esophagus_Muscularis; Artery_Aorta
rs12910861	FAM174B	rs12910861	15:93218540_C_T	0.137516	1	0.132222	0.227122	0.036546	0.0061	2.15e-09	intron_variant	FAM174B	UKB-FG	ENSG00000185442	FAM174B	Colon_Sigmoid; Adipose_Visceral_Omentum; Cells_Cultured_fibroblasts; Nerve_Tibial; Colon_Transverse; Artery_Tibial; Artery_Aorta; Esophagus_Muscularis; Adipose_Subcutaneous; Esophagus_Gastroesophageal_Junction
rs12910861	FAM174B	rs12910861	15:93218540_C_T	0.137516	1	0.132222	0.227122	0.036546	0.0061	2.15e-09	intron_variant	FAM174B	UKB-FG	ENSG00000260361		Thyroid
rs12910861	FAM174B	rs12910861	15:93218540_C_T	0.137516	1	0.132222	0.227122	0.036546	0.0061	2.15e-09	intron_variant	FAM174B	UKB-FG	ENSG00000260337		Esophagus_Gastroesophageal_Junction; Artery_Aorta; Esophagus_Muscularis
rs10076315	near POU4F3	rs1560671	5:145752391_T_G	0.0762228	1	0.132108	0.258238	-0.038285	0.005783	3.7e-11	downstream_gene_variant, intron_variant,non_coding_transcript_variant	-	UKB-FG	ENSG00000250025		Testis
rs112706954	near APLF	rs113734692	2:68794797_G_A	0.132777	1	0.131378	0.023265	0.135902	0.017045	1.63e-15	intron_variant, intron_variant,NMD_transcript_variant, intron_variant,non_coding_transcript_variant	APLF	UKB-FG	ENSG00000169621	APLF	Artery_Tibial
rs687891	SLX4IP	rs596547	20:10551899_C_A	0.13904	1	0.130741	0.370507	-0.039638	0.005206	2.79e-14	intron_variant, regulatory_region_variant	SLX4IP, -	insample	ENSG00000149346	SLX4IP	Thyroid; Skin_Sun_Exposed_Lower_leg; Lung; Testis; Colon_Sigmoid; Artery_Aorta
rs12251016	near MLLT10	rs10828248	10:21824619_G_A	0.129761	1	0.128815	0.341754	0.031252	0.005288	3.51e-09	intron_variant, intron_variant,NMD_transcript_variant, intron_variant,non_coding_transcript_variant, regulatory_region_variant	MLLT10, -	UKB-FG	ENSG00000204682	MIR1915HG	Brain_Cerebellum; Skin_Sun_Exposed_Lower_leg; Testis; Artery_Tibial
rs12251016	near MLLT10	rs10828248	10:21824619_G_A	0.129761	1	0.128815	0.341754	0.031252	0.005288	3.51e-09	intron_variant, intron_variant,NMD_transcript_variant, intron_variant,non_coding_transcript_variant, regulatory_region_variant	MLLT10, -	UKB-FG	ENSG00000078403	MLLT10	Skin_Sun_Exposed_Lower_leg
rs10978672	ZNF462	rs17723637	9:109687403_G_A	0.129102	1	0.128609	0.149356	0.041303	0.006974	3.26e-09	missense_variant, upstream_gene_variant, intron_variant	ZNF462	UKB-FG	ENSG00000148143	ZNF462	Thyroid
rs10777902	near RP11-690J15.1	rs2110755	12:98485770_T_A	0.12985	1	0.127923	0.491271	0.028054	0.005014	2.26e-08	intergenic_variant	-	UKB-FG	NA	NA	NA
rs639311	MRE11A	rs530569	11:94169708_T_C	0.13056	1	0.12785	0.317296	-0.032631	0.005392	1.47e-09	intron_variant	MRE11	UKB-FG	ENSG00000256745	ARPC3P3	Testis
rs639311	MRE11A	rs530569	11:94169708_T_C	0.13056	1	0.12785	0.317296	-0.032631	0.005392	1.47e-09	intron_variant	MRE11	UKB-FG	ENSG00000255893		Kidney_Cortex; Adrenal_Gland; Minor_Salivary_Gland; Lung; Skin_Not_Sun_Exposed_Suprapubic; Adipose_Visceral_Omentum; Brain_Spinal_cord_cervical_c-1; Esophagus_Muscularis; Nerve_Tibial; Liver; Breast_Mammary_Tissue; Skin_Sun_Exposed_Lower_leg; Whole_Blood; Adipose_Subcutaneous; Artery_Tibial; Brain_Cerebellum; Prostate; Esophagus_Mucosa; Heart_Atrial_Appendage; Small_Intestine_Terminal_Ileum; Esophagus_Gastroesophageal_Junction; Muscle_Skeletal; Testis; Ovary; Pancreas; Pituitary; Uterus; Cells_EBV-transformed_lymphocytes; Cells_Cultured_fibroblasts; Thyroid; Stomach; Artery_Coronary; Vagina; Spleen; Artery_Aorta; Colon_Transverse; Colon_Sigmoid; Heart_Left_Ventricle
rs639311	MRE11A	rs530569	11:94169708_T_C	0.13056	1	0.12785	0.317296	-0.032631	0.005392	1.47e-09	intron_variant	MRE11	UKB-FG	ENSG00000123901	GPR83	Skin_Not_Sun_Exposed_Suprapubic; Skin_Sun_Exposed_Lower_leg
rs639311	MRE11A	rs530569	11:94169708_T_C	0.13056	1	0.12785	0.317296	-0.032631	0.005392	1.47e-09	intron_variant	MRE11	UKB-FG	ENSG00000020922	MRE11	Minor_Salivary_Gland; Esophagus_Muscularis; Thyroid; Skin_Not_Sun_Exposed_Suprapubic; Pituitary; Esophagus_Gastroesophageal_Junction; Adipose_Visceral_Omentum; Skin_Sun_Exposed_Lower_leg; Nerve_Tibial; Brain_Nucleus_accumbens_basal_ganglia; Brain_Cerebellum; Prostate; Adipose_Subcutaneous; Testis; Whole_Blood; Brain_Putamen_basal_ganglia; Brain_Spinal_cord_cervical_c-1; Heart_Left_Ventricle; Colon_Transverse; Brain_Caudate_basal_ganglia; Brain_Cortex; Muscle_Skeletal; Pancreas; Brain_Amygdala; Esophagus_Mucosa; Small_Intestine_Terminal_Ileum; Artery_Coronary; Brain_Frontal_Cortex_BA9; Uterus; Ovary; Brain_Cerebellar_Hemisphere; Vagina; Adrenal_Gland; Brain_Hypothalamus; Artery_Tibial; Brain_Hippocampus; Brain_Substantia_nigra; Artery_Aorta; Lung; Breast_Mammary_Tissue; Kidney_Cortex; Stomach; Brain_Anterior_cingulate_cortex_BA24; Cells_Cultured_fibroblasts; Colon_Sigmoid; Spleen; Heart_Atrial_Appendage; Liver
rs639311	MRE11A	rs530569	11:94169708_T_C	0.13056	1	0.12785	0.317296	-0.032631	0.005392	1.47e-09	intron_variant	MRE11	UKB-FG	ENSG00000207304	SNORA8	Pancreas
rs7030607	ASTN2	rs6478240	9:119249198_G_A	0.130286	1	0.127687	0.379609	-0.053221	0.005197	1.39e-24	intron_variant	ASTN2	insample	ENSG00000229105	ASTN2-AS1	Testis
rs10978672	ZNF462	rs3814541	9:109689752_T_C	0.125785	1	0.127101	0.148795	0.041351	0.006984	3.3e-09	missense_variant, intron_variant, intron_variant,non_coding_transcript_variant, upstream_gene_variant	ZNF462	UKB-FG	ENSG00000148143	ZNF462	Thyroid
rs639311	MRE11A	rs657249	11:94196174_G_A	0.129786	1	0.127048	0.315579	-0.032819	0.005424	1.49e-09	intron_variant, downstream_gene_variant	MRE11, MIR548L	UKB-FG	ENSG00000123901	GPR83	Skin_Not_Sun_Exposed_Suprapubic; Skin_Sun_Exposed_Lower_leg
rs639311	MRE11A	rs657249	11:94196174_G_A	0.129786	1	0.127048	0.315579	-0.032819	0.005424	1.49e-09	intron_variant, downstream_gene_variant	MRE11, MIR548L	UKB-FG	ENSG00000207304	SNORA8	Pancreas
rs639311	MRE11A	rs657249	11:94196174_G_A	0.129786	1	0.127048	0.315579	-0.032819	0.005424	1.49e-09	intron_variant, downstream_gene_variant	MRE11, MIR548L	UKB-FG	ENSG00000020922	MRE11	Thyroid; Prostate; Adipose_Subcutaneous; Esophagus_Muscularis; Nerve_Tibial; Skin_Sun_Exposed_Lower_leg; Pituitary; Minor_Salivary_Gland; Esophagus_Mucosa; Brain_Frontal_Cortex_BA9; Brain_Cortex; Ovary; Heart_Left_Ventricle; Pancreas; Brain_Caudate_basal_ganglia; Muscle_Skeletal; Brain_Nucleus_accumbens_basal_ganglia; Brain_Cerebellar_Hemisphere; Brain_Anterior_cingulate_cortex_BA24; Stomach; Skin_Not_Sun_Exposed_Suprapubic; Breast_Mammary_Tissue; Brain_Amygdala; Lung; Colon_Transverse; Brain_Hypothalamus; Cells_Cultured_fibroblasts; Artery_Coronary; Adipose_Visceral_Omentum; Esophagus_Gastroesophageal_Junction; Brain_Spinal_cord_cervical_c-1; Artery_Aorta; Uterus; Brain_Cerebellum; Adrenal_Gland; Brain_Hippocampus; Small_Intestine_Terminal_Ileum; Whole_Blood; Spleen; Brain_Substantia_nigra; Colon_Sigmoid; Kidney_Cortex; Artery_Tibial; Brain_Putamen_basal_ganglia; Vagina; Heart_Atrial_Appendage; Testis; Liver
rs639311	MRE11A	rs657249	11:94196174_G_A	0.129786	1	0.127048	0.315579	-0.032819	0.005424	1.49e-09	intron_variant, downstream_gene_variant	MRE11, MIR548L	UKB-FG	ENSG00000255893		Nerve_Tibial; Skin_Not_Sun_Exposed_Suprapubic; Adrenal_Gland; Brain_Spinal_cord_cervical_c-1; Esophagus_Muscularis; Kidney_Cortex; Adipose_Visceral_Omentum; Artery_Tibial; Prostate; Esophagus_Gastroesophageal_Junction; Small_Intestine_Terminal_Ileum; Lung; Ovary; Cells_Cultured_fibroblasts; Heart_Atrial_Appendage; Brain_Cerebellum; Minor_Salivary_Gland; Heart_Left_Ventricle; Adipose_Subcutaneous; Pituitary; Liver; Breast_Mammary_Tissue; Skin_Sun_Exposed_Lower_leg; Thyroid; Whole_Blood; Testis; Muscle_Skeletal; Esophagus_Mucosa; Colon_Sigmoid; Uterus; Stomach; Pancreas; Cells_EBV-transformed_lymphocytes; Vagina; Colon_Transverse; Spleen; Artery_Aorta; Artery_Coronary
rs639311	MRE11A	rs657249	11:94196174_G_A	0.129786	1	0.127048	0.315579	-0.032819	0.005424	1.49e-09	intron_variant, downstream_gene_variant	MRE11, MIR548L	UKB-FG	ENSG00000256745	ARPC3P3	Testis
rs7030607	ASTN2	rs10759844	9:119249326_A_T	0.128999	1	0.126394	0.379047	-0.053218	0.005199	1.47e-24	intron_variant	ASTN2	insample	ENSG00000229105	ASTN2-AS1	Testis
rs8052831	near ZCCHC14	rs8051861	16:87550054_A_G	0.0991419	2	0.12525	0.197804	-0.016474	0.006698	0.013935	downstream_gene_variant, regulatory_region_variant	RP11-482M8.1, -	insample	ENSG00000140948	ZCCHC14	Artery_Aorta
rs10973207	near ZCCHC7	rs3750434	9:35739876_A_G	0.116055	2	0.125213	0.436456	-0.024757	0.005061	1.02e-06	downstream_gene_variant, upstream_gene_variant, intron_variant, intron_variant,non_coding_transcript_variant	CREB3, GBA2	UKB-FG	ENSG00000137103	TMEM8B	Artery_Tibial; Nerve_Tibial; Artery_Aorta; Esophagus_Mucosa; Brain_Nucleus_accumbens_basal_ganglia; Esophagus_Gastroesophageal_Junction; Adipose_Subcutaneous; Brain_Spinal_cord_cervical_c-1; Esophagus_Muscularis; Pancreas; Thyroid; Muscle_Skeletal; Heart_Left_Ventricle; Cells_Cultured_fibroblasts; Adipose_Visceral_Omentum; Heart_Atrial_Appendage; Lung; Stomach; Adrenal_Gland; Breast_Mammary_Tissue; Colon_Transverse; Brain_Cortex
rs10973207	near ZCCHC7	rs3750434	9:35739876_A_G	0.116055	2	0.125213	0.436456	-0.024757	0.005061	1.02e-06	downstream_gene_variant, upstream_gene_variant, intron_variant, intron_variant,non_coding_transcript_variant	CREB3, GBA2	UKB-FG	ENSG00000137076	TLN1	Artery_Tibial; Adipose_Subcutaneous
rs10973207	near ZCCHC7	rs3750434	9:35739876_A_G	0.116055	2	0.125213	0.436456	-0.024757	0.005061	1.02e-06	downstream_gene_variant, upstream_gene_variant, intron_variant, intron_variant,non_coding_transcript_variant	CREB3, GBA2	UKB-FG	ENSG00000137133	HINT2	Skin_Sun_Exposed_Lower_leg
rs10973207	near ZCCHC7	rs3750434	9:35739876_A_G	0.116055	2	0.125213	0.436456	-0.024757	0.005061	1.02e-06	downstream_gene_variant, upstream_gene_variant, intron_variant, intron_variant,non_coding_transcript_variant	CREB3, GBA2	UKB-FG	ENSG00000159899	NPR2	Pancreas; Liver; Artery_Tibial; Thyroid; Adrenal_Gland; Heart_Left_Ventricle; Nerve_Tibial; Skin_Sun_Exposed_Lower_leg
rs10973207	near ZCCHC7	rs3750434	9:35739876_A_G	0.116055	2	0.125213	0.436456	-0.024757	0.005061	1.02e-06	downstream_gene_variant, upstream_gene_variant, intron_variant, intron_variant,non_coding_transcript_variant	CREB3, GBA2	UKB-FG	ENSG00000137101	CD72	Thyroid
rs10973207	near ZCCHC7	rs3750434	9:35739876_A_G	0.116055	2	0.125213	0.436456	-0.024757	0.005061	1.02e-06	downstream_gene_variant, upstream_gene_variant, intron_variant, intron_variant,non_coding_transcript_variant	CREB3, GBA2	UKB-FG	ENSG00000107175	CREB3	Heart_Atrial_Appendage; Muscle_Skeletal; Colon_Transverse; Whole_Blood; Heart_Left_Ventricle; Esophagus_Mucosa
rs10973207	near ZCCHC7	rs3750434	9:35739876_A_G	0.116055	2	0.125213	0.436456	-0.024757	0.005061	1.02e-06	downstream_gene_variant, upstream_gene_variant, intron_variant, intron_variant,non_coding_transcript_variant	CREB3, GBA2	UKB-FG	ENSG00000107159	CA9	Cells_Cultured_fibroblasts; Esophagus_Muscularis
rs10973207	near ZCCHC7	rs3750434	9:35739876_A_G	0.116055	2	0.125213	0.436456	-0.024757	0.005061	1.02e-06	downstream_gene_variant, upstream_gene_variant, intron_variant, intron_variant,non_coding_transcript_variant	CREB3, GBA2	UKB-FG	ENSG00000070610	GBA2	Heart_Atrial_Appendage; Adipose_Visceral_Omentum; Skin_Not_Sun_Exposed_Suprapubic; Heart_Left_Ventricle; Pituitary; Whole_Blood; Pancreas; Spleen; Artery_Aorta; Colon_Transverse; Muscle_Skeletal; Artery_Tibial; Nerve_Tibial; Ovary; Esophagus_Mucosa; Cells_EBV-transformed_lymphocytes; Skin_Sun_Exposed_Lower_leg; Stomach; Testis
rs10973207	near ZCCHC7	rs3750434	9:35739876_A_G	0.116055	2	0.125213	0.436456	-0.024757	0.005061	1.02e-06	downstream_gene_variant, upstream_gene_variant, intron_variant, intron_variant,non_coding_transcript_variant	CREB3, GBA2	UKB-FG	ENSG00000107185	RGP1	Colon_Sigmoid; Adipose_Subcutaneous; Whole_Blood; Nerve_Tibial; Esophagus_Gastroesophageal_Junction; Esophagus_Mucosa; Cells_Cultured_fibroblasts; Lung; Heart_Left_Ventricle; Artery_Tibial; Esophagus_Muscularis; Adipose_Visceral_Omentum; Heart_Atrial_Appendage; Spleen
rs10973207	near ZCCHC7	rs3750434	9:35739876_A_G	0.116055	2	0.125213	0.436456	-0.024757	0.005061	1.02e-06	downstream_gene_variant, upstream_gene_variant, intron_variant, intron_variant,non_coding_transcript_variant	CREB3, GBA2	UKB-FG	ENSG00000281205	NA	Muscle_Skeletal; Brain_Cortex
rs10973207	near ZCCHC7	rs3750434	9:35739876_A_G	0.116055	2	0.125213	0.436456	-0.024757	0.005061	1.02e-06	downstream_gene_variant, upstream_gene_variant, intron_variant, intron_variant,non_coding_transcript_variant	CREB3, GBA2	UKB-FG	ENSG00000137098	SPAG8	Nerve_Tibial
rs10973207	near ZCCHC7	rs3750434	9:35739876_A_G	0.116055	2	0.125213	0.436456	-0.024757	0.005061	1.02e-06	downstream_gene_variant, upstream_gene_variant, intron_variant, intron_variant,non_coding_transcript_variant	CREB3, GBA2	UKB-FG	ENSG00000227388		Breast_Mammary_Tissue; Muscle_Skeletal; Esophagus_Muscularis; Artery_Tibial; Artery_Aorta; Nerve_Tibial
rs10973207	near ZCCHC7	rs3750434	9:35739876_A_G	0.116055	2	0.125213	0.436456	-0.024757	0.005061	1.02e-06	downstream_gene_variant, upstream_gene_variant, intron_variant, intron_variant,non_coding_transcript_variant	CREB3, GBA2	UKB-FG	ENSG00000198467	TPM2	Whole_Blood; Thyroid
rs140668749	near FGF6	rs10849061	12:4523456_C_T	0.117412	1	0.124539	0.493761	0.065093	0.005023	2.33e-38	intergenic_variant	-	insample	ENSG00000047621	C12orf4	Artery_Tibial
rs140668749	near FGF6	rs10849061	12:4523456_C_T	0.117412	1	0.124539	0.493761	0.065093	0.005023	2.33e-38	intergenic_variant	-	insample	ENSG00000078237	TIGAR	Artery_Tibial
rs140668749	near FGF6	rs10849061	12:4523456_C_T	0.117412	1	0.124539	0.493761	0.065093	0.005023	2.33e-38	intergenic_variant	-	insample	ENSG00000118971	CCND2	Artery_Tibial
rs869432	RBM20	rs10885034	10:112504690_G_C	0.126222	1	0.12421	0.440355	-0.028799	0.005095	1.62e-08	intron_variant, regulatory_region_variant	RBM20, -	UKB-FG	ENSG00000150593	PDCD4	Esophagus_Muscularis; Nerve_Tibial; Brain_Hippocampus
rs869432	RBM20	rs10885034	10:112504690_G_C	0.126222	1	0.12421	0.440355	-0.028799	0.005095	1.62e-08	intron_variant, regulatory_region_variant	RBM20, -	UKB-FG	ENSG00000203867	RBM20	Artery_Tibial; Brain_Frontal_Cortex_BA9; Brain_Cortex; Brain_Cerebellum
rs687891	SLX4IP	rs8183037	20:10681840_T_C	0.116039	2	0.123985	0.401615	0.032711	0.005138	2e-10	intron_variant,non_coding_transcript_variant	RP11-103J8.1	insample	NA	NA	NA
rs12577142	DGKZ	rs4491174	11:46721605_C_A	0.105348	1	0.123714	0.165652	0.034707	0.006777	3.1e-07	upstream_gene_variant, intron_variant, intron_variant,non_coding_transcript_variant, regulatory_region_variant	ZNF408, ARHGAP1, -	UKB-FG	ENSG00000165912	PACSIN3	Colon_Sigmoid
rs12577142	DGKZ	rs4491174	11:46721605_C_A	0.105348	1	0.123714	0.165652	0.034707	0.006777	3.1e-07	upstream_gene_variant, intron_variant, intron_variant,non_coding_transcript_variant, regulatory_region_variant	ZNF408, ARHGAP1, -	UKB-FG	ENSG00000172247	C1QTNF4	Nerve_Tibial
rs12577142	DGKZ	rs4491174	11:46721605_C_A	0.105348	1	0.123714	0.165652	0.034707	0.006777	3.1e-07	upstream_gene_variant, intron_variant, intron_variant,non_coding_transcript_variant, regulatory_region_variant	ZNF408, ARHGAP1, -	UKB-FG	ENSG00000180210	F2	Testis; Brain_Cerebellum; Artery_Tibial; Esophagus_Muscularis
rs12577142	DGKZ	rs4491174	11:46721605_C_A	0.105348	1	0.123714	0.165652	0.034707	0.006777	3.1e-07	upstream_gene_variant, intron_variant, intron_variant,non_coding_transcript_variant, regulatory_region_variant	ZNF408, ARHGAP1, -	UKB-FG	ENSG00000134575	ACP2	Whole_Blood; Heart_Left_Ventricle; Skin_Not_Sun_Exposed_Suprapubic; Brain_Cerebellar_Hemisphere; Adipose_Subcutaneous; Thyroid; Esophagus_Mucosa; Nerve_Tibial; Pancreas; Skin_Sun_Exposed_Lower_leg; Spleen; Muscle_Skeletal
rs12577142	DGKZ	rs4491174	11:46721605_C_A	0.105348	1	0.123714	0.165652	0.034707	0.006777	3.1e-07	upstream_gene_variant, intron_variant, intron_variant,non_coding_transcript_variant, regulatory_region_variant	ZNF408, ARHGAP1, -	UKB-FG	ENSG00000149179	CSTPP1	Muscle_Skeletal; Nerve_Tibial; Esophagus_Mucosa
rs12577142	DGKZ	rs4491174	11:46721605_C_A	0.105348	1	0.123714	0.165652	0.034707	0.006777	3.1e-07	upstream_gene_variant, intron_variant, intron_variant,non_coding_transcript_variant, regulatory_region_variant	ZNF408, ARHGAP1, -	UKB-FG	ENSG00000247675	LRP4-AS1	Pancreas; Nerve_Tibial
rs12577142	DGKZ	rs4491174	11:46721605_C_A	0.105348	1	0.123714	0.165652	0.034707	0.006777	3.1e-07	upstream_gene_variant, intron_variant, intron_variant,non_coding_transcript_variant, regulatory_region_variant	ZNF408, ARHGAP1, -	UKB-FG	ENSG00000175213	ZNF408	Esophagus_Muscularis; Adipose_Visceral_Omentum; Pituitary; Artery_Tibial; Lung; Nerve_Tibial; Thyroid; Colon_Transverse; Artery_Aorta
rs12577142	DGKZ	rs4491174	11:46721605_C_A	0.105348	1	0.123714	0.165652	0.034707	0.006777	3.1e-07	upstream_gene_variant, intron_variant, intron_variant,non_coding_transcript_variant, regulatory_region_variant	ZNF408, ARHGAP1, -	UKB-FG	ENSG00000110514	MADD	Brain_Cerebellum; Cells_Cultured_fibroblasts
rs12577142	DGKZ	rs4491174	11:46721605_C_A	0.105348	1	0.123714	0.165652	0.034707	0.006777	3.1e-07	upstream_gene_variant, intron_variant, intron_variant,non_coding_transcript_variant, regulatory_region_variant	ZNF408, ARHGAP1, -	UKB-FG	ENSG00000243802		Esophagus_Mucosa
rs12577142	DGKZ	rs4491174	11:46721605_C_A	0.105348	1	0.123714	0.165652	0.034707	0.006777	3.1e-07	upstream_gene_variant, intron_variant, intron_variant,non_coding_transcript_variant, regulatory_region_variant	ZNF408, ARHGAP1, -	UKB-FG	ENSG00000134574	DDB2	Muscle_Skeletal; Skin_Sun_Exposed_Lower_leg
rs12577142	DGKZ	rs4491174	11:46721605_C_A	0.105348	1	0.123714	0.165652	0.034707	0.006777	3.1e-07	upstream_gene_variant, intron_variant, intron_variant,non_coding_transcript_variant, regulatory_region_variant	ZNF408, ARHGAP1, -	UKB-FG	ENSG00000025434	NR1H3	Brain_Nucleus_accumbens_basal_ganglia; Nerve_Tibial; Testis; Adipose_Subcutaneous; Brain_Caudate_basal_ganglia; Heart_Atrial_Appendage; Esophagus_Muscularis
rs12577142	DGKZ	rs4491174	11:46721605_C_A	0.105348	1	0.123714	0.165652	0.034707	0.006777	3.1e-07	upstream_gene_variant, intron_variant, intron_variant,non_coding_transcript_variant, regulatory_region_variant	ZNF408, ARHGAP1, -	UKB-FG	ENSG00000175220	ARHGAP1	Esophagus_Gastroesophageal_Junction; Adipose_Subcutaneous; Skin_Not_Sun_Exposed_Suprapubic; Esophagus_Muscularis; Heart_Left_Ventricle; Muscle_Skeletal; Pituitary; Pancreas; Colon_Sigmoid; Lung; Skin_Sun_Exposed_Lower_leg; Stomach; Adipose_Visceral_Omentum; Esophagus_Mucosa; Breast_Mammary_Tissue; Artery_Tibial; Nerve_Tibial; Artery_Aorta; Liver
rs12577142	DGKZ	rs4491174	11:46721605_C_A	0.105348	1	0.123714	0.165652	0.034707	0.006777	3.1e-07	upstream_gene_variant, intron_variant, intron_variant,non_coding_transcript_variant, regulatory_region_variant	ZNF408, ARHGAP1, -	UKB-FG	ENSG00000134569	LRP4	Nerve_Tibial; Thyroid; Pancreas; Liver
rs12577142	DGKZ	rs4491174	11:46721605_C_A	0.105348	1	0.123714	0.165652	0.034707	0.006777	3.1e-07	upstream_gene_variant, intron_variant, intron_variant,non_coding_transcript_variant, regulatory_region_variant	ZNF408, ARHGAP1, -	UKB-FG	ENSG00000165917	RAPSN	Skin_Not_Sun_Exposed_Suprapubic
rs9861248	ITGB5	rs9861248	3:124542848_A_G	0.130595	1	0.123678	0.189457	-0.036826	0.006507	1.55e-08	intron_variant, intron_variant,NMD_transcript_variant, intron_variant,non_coding_transcript_variant, upstream_gene_variant, regulatory_region_variant	ITGB5, -	UKB-FG	ENSG00000114491	UMPS	Brain_Cerebellum; Cells_Cultured_fibroblasts; Skin_Sun_Exposed_Lower_leg; Muscle_Skeletal; Colon_Sigmoid; Heart_Left_Ventricle; Esophagus_Mucosa; Heart_Atrial_Appendage; Whole_Blood
rs9861248	ITGB5	rs9861248	3:124542848_A_G	0.130595	1	0.123678	0.189457	-0.036826	0.006507	1.55e-08	intron_variant, intron_variant,NMD_transcript_variant, intron_variant,non_coding_transcript_variant, upstream_gene_variant, regulatory_region_variant	ITGB5, -	UKB-FG	ENSG00000082781	ITGB5	Esophagus_Mucosa; Nerve_Tibial; Artery_Tibial; Cells_Cultured_fibroblasts; Whole_Blood
rs12251016	near MLLT10	rs10828249	10:21824727_A_G	0.124314	1	0.123311	0.342131	0.031201	0.005286	3.68e-09	intron_variant, intron_variant,NMD_transcript_variant, intron_variant,non_coding_transcript_variant, regulatory_region_variant	MLLT10, -	UKB-FG	ENSG00000204682	MIR1915HG	Brain_Cerebellum; Skin_Sun_Exposed_Lower_leg; Testis; Artery_Tibial
rs12251016	near MLLT10	rs10828249	10:21824727_A_G	0.124314	1	0.123311	0.342131	0.031201	0.005286	3.68e-09	intron_variant, intron_variant,NMD_transcript_variant, intron_variant,non_coding_transcript_variant, regulatory_region_variant	MLLT10, -	UKB-FG	ENSG00000078403	MLLT10	Skin_Sun_Exposed_Lower_leg
rs8052831	near ZCCHC14	rs8047314	16:87577555_C_T	0.0984318	2	0.122752	0.265273	-0.010222	0.005676	0.071716	regulatory_region_variant, intergenic_variant	-	insample	ENSG00000140948	ZCCHC14	Artery_Aorta
rs4075749	near TGFBR2	rs4508823	3:30478195_C_A	0.123041	1	0.12255	0.303731	0.042319	0.005433	7.08e-15	intergenic_variant	-	insample	NA	NA	NA
rs10784428	LRRK2	rs10878224	12:40614601_T_C	0.122731	2	0.122027	0.456536	0.027382	0.005036	5.55e-08	upstream_gene_variant, intron_variant,non_coding_transcript_variant, intron_variant, downstream_gene_variant	LRRK2, LRRK2-DT	UKB-FG	ENSG00000225342	LRRK2-DT	Pituitary
rs10784428	LRRK2	rs10878224	12:40614601_T_C	0.122731	2	0.122027	0.456536	0.027382	0.005036	5.55e-08	upstream_gene_variant, intron_variant,non_coding_transcript_variant, intron_variant, downstream_gene_variant	LRRK2, LRRK2-DT	UKB-FG	ENSG00000223914	LINC02471	Pituitary; Esophagus_Mucosa
rs10784428	LRRK2	rs10878224	12:40614601_T_C	0.122731	2	0.122027	0.456536	0.027382	0.005036	5.55e-08	upstream_gene_variant, intron_variant,non_coding_transcript_variant, intron_variant, downstream_gene_variant	LRRK2, LRRK2-DT	UKB-FG	ENSG00000260943	LINC02555	Spleen; Whole_Blood
rs10784428	LRRK2	rs10878224	12:40614601_T_C	0.122731	2	0.122027	0.456536	0.027382	0.005036	5.55e-08	upstream_gene_variant, intron_variant,non_coding_transcript_variant, intron_variant, downstream_gene_variant	LRRK2, LRRK2-DT	UKB-FG	ENSG00000188906	LRRK2	Adipose_Subcutaneous; Cells_Cultured_fibroblasts; Skin_Not_Sun_Exposed_Suprapubic; Artery_Tibial; Whole_Blood; Skin_Sun_Exposed_Lower_leg; Esophagus_Mucosa; Muscle_Skeletal; Brain_Putamen_basal_ganglia; Brain_Caudate_basal_ganglia; Adipose_Visceral_Omentum; Thyroid; Brain_Nucleus_accumbens_basal_ganglia; Breast_Mammary_Tissue
rs10784428	LRRK2	rs10878224	12:40614601_T_C	0.122731	2	0.122027	0.456536	0.027382	0.005036	5.55e-08	upstream_gene_variant, intron_variant,non_coding_transcript_variant, intron_variant, downstream_gene_variant	LRRK2, LRRK2-DT	UKB-FG	ENSG00000151229	SLC2A13	Cells_EBV-transformed_lymphocytes; Pancreas
rs4814864	SLC24A3	rs6046139	20:19474337_C_G	0.125993	1	0.121928	0.24221	0.067205	0.005789	3.99e-31	intron_variant	SLC24A3	insample	ENSG00000185052	SLC24A3	Artery_Aorta; Artery_Tibial
rs12251016	near MLLT10	rs7098100	10:21834536_A_G	0.123159	1	0.121661	0.338803	0.031242	0.005295	3.73e-09	intron_variant, intron_variant,NMD_transcript_variant, intron_variant,non_coding_transcript_variant	MLLT10	UKB-FG	ENSG00000078403	MLLT10	Skin_Sun_Exposed_Lower_leg
rs12251016	near MLLT10	rs7098100	10:21834536_A_G	0.123159	1	0.121661	0.338803	0.031242	0.005295	3.73e-09	intron_variant, intron_variant,NMD_transcript_variant, intron_variant,non_coding_transcript_variant	MLLT10	UKB-FG	ENSG00000204682	MIR1915HG	Artery_Tibial; Skin_Sun_Exposed_Lower_leg; Brain_Cerebellum; Testis
rs9934328	FAM65A	rs6499134	16:67611443_C_T	0.114014	1	0.121202	0.138027	0.048694	0.007254	1.98e-11	intron_variant, intron_variant,NMD_transcript_variant	CTCF	UKB-FG	ENSG00000196123	MATCAP1	Brain_Cerebellar_Hemisphere; Brain_Cortex; Brain_Cerebellum
rs9934328	FAM65A	rs6499134	16:67611443_C_T	0.114014	1	0.121202	0.138027	0.048694	0.007254	1.98e-11	intron_variant, intron_variant,NMD_transcript_variant	CTCF	UKB-FG	ENSG00000213398	LCAT	Skin_Not_Sun_Exposed_Suprapubic; Skin_Sun_Exposed_Lower_leg; Esophagus_Muscularis; Muscle_Skeletal; Heart_Atrial_Appendage; Adipose_Subcutaneous; Artery_Tibial; Nerve_Tibial; Heart_Left_Ventricle; Cells_Cultured_fibroblasts; Adipose_Visceral_Omentum
rs9934328	FAM65A	rs6499134	16:67611443_C_T	0.114014	1	0.121202	0.138027	0.048694	0.007254	1.98e-11	intron_variant, intron_variant,NMD_transcript_variant	CTCF	UKB-FG	ENSG00000159761	C16orf86	Thyroid; Skin_Sun_Exposed_Lower_leg; Adipose_Subcutaneous; Whole_Blood
rs9934328	FAM65A	rs6499134	16:67611443_C_T	0.114014	1	0.121202	0.138027	0.048694	0.007254	1.98e-11	intron_variant, intron_variant,NMD_transcript_variant	CTCF	UKB-FG	ENSG00000141098	GFOD2	Esophagus_Mucosa; Skin_Not_Sun_Exposed_Suprapubic; Skin_Sun_Exposed_Lower_leg
rs9934328	FAM65A	rs6499134	16:67611443_C_T	0.114014	1	0.121202	0.138027	0.048694	0.007254	1.98e-11	intron_variant, intron_variant,NMD_transcript_variant	CTCF	UKB-FG	ENSG00000102890	ELMO3	Artery_Aorta; Spleen; Cells_Cultured_fibroblasts; Muscle_Skeletal; Artery_Tibial; Whole_Blood; Adipose_Subcutaneous
rs9934328	FAM65A	rs6499134	16:67611443_C_T	0.114014	1	0.121202	0.138027	0.048694	0.007254	1.98e-11	intron_variant, intron_variant,NMD_transcript_variant	CTCF	UKB-FG	ENSG00000270049	ATP6V0D1-DT	Cells_Cultured_fibroblasts
rs9934328	FAM65A	rs6499134	16:67611443_C_T	0.114014	1	0.121202	0.138027	0.048694	0.007254	1.98e-11	intron_variant, intron_variant,NMD_transcript_variant	CTCF	UKB-FG	ENSG00000276075		Heart_Left_Ventricle; Muscle_Skeletal; Artery_Tibial
rs9934328	FAM65A	rs6499134	16:67611443_C_T	0.114014	1	0.121202	0.138027	0.048694	0.007254	1.98e-11	intron_variant, intron_variant,NMD_transcript_variant	CTCF	UKB-FG	ENSG00000205220	PSMB10	Skin_Sun_Exposed_Lower_leg; Skin_Not_Sun_Exposed_Suprapubic
rs9934328	FAM65A	rs6499134	16:67611443_C_T	0.114014	1	0.121202	0.138027	0.048694	0.007254	1.98e-11	intron_variant, intron_variant,NMD_transcript_variant	CTCF	UKB-FG	ENSG00000159708	LRRC36	Esophagus_Muscularis; Esophagus_Gastroesophageal_Junction; Thyroid; Adipose_Visceral_Omentum; Adipose_Subcutaneous; Breast_Mammary_Tissue; Pancreas
rs9934328	FAM65A	rs6499134	16:67611443_C_T	0.114014	1	0.121202	0.138027	0.048694	0.007254	1.98e-11	intron_variant, intron_variant,NMD_transcript_variant	CTCF	UKB-FG	ENSG00000102981	PARD6A	Pancreas; Thyroid; Whole_Blood
rs9934328	FAM65A	rs6499134	16:67611443_C_T	0.114014	1	0.121202	0.138027	0.048694	0.007254	1.98e-11	intron_variant, intron_variant,NMD_transcript_variant	CTCF	UKB-FG	ENSG00000132600	PRMT7	Colon_Transverse; Prostate; Adipose_Visceral_Omentum; Breast_Mammary_Tissue; Esophagus_Mucosa; Adipose_Subcutaneous; Heart_Atrial_Appendage; Skin_Sun_Exposed_Lower_leg; Spleen; Artery_Tibial; Thyroid; Adrenal_Gland; Skin_Not_Sun_Exposed_Suprapubic; Nerve_Tibial; Pituitary; Colon_Sigmoid; Artery_Aorta; Stomach; Pancreas; Esophagus_Gastroesophageal_Junction; Esophagus_Muscularis; Cells_Cultured_fibroblasts; Lung
rs9934328	FAM65A	rs6499134	16:67611443_C_T	0.114014	1	0.121202	0.138027	0.048694	0.007254	1.98e-11	intron_variant, intron_variant,NMD_transcript_variant	CTCF	UKB-FG	ENSG00000159792	PSKH1	Cells_Cultured_fibroblasts
rs9934328	FAM65A	rs6499134	16:67611443_C_T	0.114014	1	0.121202	0.138027	0.048694	0.007254	1.98e-11	intron_variant, intron_variant,NMD_transcript_variant	CTCF	UKB-FG	ENSG00000141084	RANBP10	Pituitary; Pancreas; Brain_Cerebellum; Brain_Cortex; Breast_Mammary_Tissue; Adipose_Subcutaneous; Brain_Cerebellar_Hemisphere; Esophagus_Muscularis; Artery_Tibial; Nerve_Tibial
rs9934328	FAM65A	rs6499134	16:67611443_C_T	0.114014	1	0.121202	0.138027	0.048694	0.007254	1.98e-11	intron_variant, intron_variant,NMD_transcript_variant	CTCF	UKB-FG	ENSG00000102904	TSNAXIP1	Cells_Cultured_fibroblasts; Thyroid; Breast_Mammary_Tissue; Artery_Tibial; Nerve_Tibial; Esophagus_Muscularis; Esophagus_Mucosa
rs9934328	FAM65A	rs6499134	16:67611443_C_T	0.114014	1	0.121202	0.138027	0.048694	0.007254	1.98e-11	intron_variant, intron_variant,NMD_transcript_variant	CTCF	UKB-FG	ENSG00000159753	CARMIL2	Skin_Sun_Exposed_Lower_leg
rs9934328	FAM65A	rs6499134	16:67611443_C_T	0.114014	1	0.121202	0.138027	0.048694	0.007254	1.98e-11	intron_variant, intron_variant,NMD_transcript_variant	CTCF	UKB-FG	ENSG00000102977	ACD	Whole_Blood; Adipose_Visceral_Omentum
rs9934328	FAM65A	rs6499134	16:67611443_C_T	0.114014	1	0.121202	0.138027	0.048694	0.007254	1.98e-11	intron_variant, intron_variant,NMD_transcript_variant	CTCF	UKB-FG	ENSG00000176387	HSD11B2	Thyroid
rs9934328	FAM65A	rs6499134	16:67611443_C_T	0.114014	1	0.121202	0.138027	0.048694	0.007254	1.98e-11	intron_variant, intron_variant,NMD_transcript_variant	CTCF	UKB-FG	ENSG00000039523	RIPOR1	Whole_Blood
rs9934328	FAM65A	rs6499134	16:67611443_C_T	0.114014	1	0.121202	0.138027	0.048694	0.007254	1.98e-11	intron_variant, intron_variant,NMD_transcript_variant	CTCF	UKB-FG	ENSG00000125122	FBXL9P	Lung
rs9934328	FAM65A	rs6499134	16:67611443_C_T	0.114014	1	0.121202	0.138027	0.048694	0.007254	1.98e-11	intron_variant, intron_variant,NMD_transcript_variant	CTCF	UKB-FG	ENSG00000159720	ATP6V0D1	Colon_Sigmoid; Spleen; Cells_EBV-transformed_lymphocytes; Cells_Cultured_fibroblasts; Whole_Blood; Skin_Not_Sun_Exposed_Suprapubic; Skin_Sun_Exposed_Lower_leg; Heart_Atrial_Appendage; Esophagus_Muscularis; Adipose_Visceral_Omentum; Nerve_Tibial; Artery_Tibial; Muscle_Skeletal; Esophagus_Mucosa; Testis
rs9934328	FAM65A	rs6499134	16:67611443_C_T	0.114014	1	0.121202	0.138027	0.048694	0.007254	1.98e-11	intron_variant, intron_variant,NMD_transcript_variant	CTCF	UKB-FG	ENSG00000072736	NFATC3	Thyroid; Adipose_Subcutaneous; Lung
rs9934328	FAM65A	rs6499134	16:67611443_C_T	0.114014	1	0.121202	0.138027	0.048694	0.007254	1.98e-11	intron_variant, intron_variant,NMD_transcript_variant	CTCF	UKB-FG	ENSG00000159714	ZDHHC1	Pituitary; Thyroid
rs9934328	FAM65A	rs6499134	16:67611443_C_T	0.114014	1	0.121202	0.138027	0.048694	0.007254	1.98e-11	intron_variant, intron_variant,NMD_transcript_variant	CTCF	UKB-FG	ENSG00000135723	FHOD1	Lung
rs9934328	FAM65A	rs6499134	16:67611443_C_T	0.114014	1	0.121202	0.138027	0.048694	0.007254	1.98e-11	intron_variant, intron_variant,NMD_transcript_variant	CTCF	UKB-FG	ENSG00000141096	DPEP3	Esophagus_Gastroesophageal_Junction
rs9934328	FAM65A	rs6499134	16:67611443_C_T	0.114014	1	0.121202	0.138027	0.048694	0.007254	1.98e-11	intron_variant, intron_variant,NMD_transcript_variant	CTCF	UKB-FG	ENSG00000168676	KCTD19	Thyroid; Adipose_Subcutaneous; Testis
rs9934328	FAM65A	rs6499134	16:67611443_C_T	0.114014	1	0.121202	0.138027	0.048694	0.007254	1.98e-11	intron_variant, intron_variant,NMD_transcript_variant	CTCF	UKB-FG	ENSG00000141086	CTRL	Skin_Not_Sun_Exposed_Suprapubic; Skin_Sun_Exposed_Lower_leg
rs9934328	FAM65A	rs6499134	16:67611443_C_T	0.114014	1	0.121202	0.138027	0.048694	0.007254	1.98e-11	intron_variant, intron_variant,NMD_transcript_variant	CTCF	UKB-FG	ENSG00000124074	ENKD1	Brain_Cerebellar_Hemisphere; Brain_Cerebellum
rs9934328	FAM65A	rs6499134	16:67611443_C_T	0.114014	1	0.121202	0.138027	0.048694	0.007254	1.98e-11	intron_variant, intron_variant,NMD_transcript_variant	CTCF	UKB-FG	ENSG00000263276		Thyroid
rs9934328	FAM65A	rs6499134	16:67611443_C_T	0.114014	1	0.121202	0.138027	0.048694	0.007254	1.98e-11	intron_variant, intron_variant,NMD_transcript_variant	CTCF	UKB-FG	ENSG00000140931	CMTM3	Whole_Blood
rs9934328	FAM65A	rs6499134	16:67611443_C_T	0.114014	1	0.121202	0.138027	0.048694	0.007254	1.98e-11	intron_variant, intron_variant,NMD_transcript_variant	CTCF	UKB-FG	ENSG00000124067	SLC12A4	Muscle_Skeletal; Adipose_Subcutaneous; Heart_Atrial_Appendage; Cells_Cultured_fibroblasts; Nerve_Tibial; Adipose_Visceral_Omentum
rs9934328	FAM65A	rs6499134	16:67611443_C_T	0.114014	1	0.121202	0.138027	0.048694	0.007254	1.98e-11	intron_variant, intron_variant,NMD_transcript_variant	CTCF	UKB-FG	ENSG00000167264	DUS2	Thyroid; Brain_Cerebellum; Lung; Whole_Blood
rs10777902	near RP11-690J15.1	rs6538839	12:98488834_A_G	0.121423	1	0.120323	0.491502	0.027971	0.005009	2.41e-08	intergenic_variant	-	UKB-FG	NA	NA	NA
rs4391795	MRGPRE	rs7103969	11:3260150_C_G	0.118359	1	0.117842	0.450795	0.04555	0.005067	2.63e-19	intergenic_variant	-	UKB-FG	ENSG00000184350	MRGPRE	Thyroid; Whole_Blood
rs10826719	near KIAA1462	rs7078837	10:30166035_C_A	0.118857	1	0.117613	0.416464	0.027324	0.00508	7.67e-08	regulatory_region_variant, intergenic_variant	-	UKB-FG	ENSG00000165757	JCAD	Artery_Tibial
rs10826719	near KIAA1462	rs7078837	10:30166035_C_A	0.118857	1	0.117613	0.416464	0.027324	0.00508	7.67e-08	regulatory_region_variant, intergenic_variant	-	UKB-FG	ENSG00000197321	SVIL	Artery_Aorta; Thyroid; Artery_Tibial
rs4075749	near TGFBR2	rs34130299	3:30482420_A_C	0.115475	1	0.11677	0.343576	0.041001	0.005268	7.38e-15	regulatory_region_variant, intergenic_variant	-	insample	ENSG00000163513	TGFBR2	Artery_Aorta
rs4075749	near TGFBR2	rs34130299	3:30482420_A_C	0.115475	1	0.11677	0.343576	0.041001	0.005268	7.38e-15	regulatory_region_variant, intergenic_variant	-	insample	ENSG00000227549		Testis
rs28739509	INPP5B	rs5018050	1:38480930_G_A	0.298976	3	0.116316	0.454235	-0.024085	0.005142	2.86e-06	intron_variant, intron_variant,non_coding_transcript_variant, upstream_gene_variant	UTP11	UKB-FG	NA	NA	NA
rs34494849	near DENND5A	rs4315061	11:8247020_C_T	0.0781868	3	0.116239	0.488779	-0.023854	0.005124	3.29e-06	intron_variant, intron_variant,non_coding_transcript_variant, regulatory_region_variant	LMO1, -	UKB-FG	ENSG00000166405	RIC3	Skin_Not_Sun_Exposed_Suprapubic; Skin_Sun_Exposed_Lower_leg
rs34494849	near DENND5A	rs4315061	11:8247020_C_T	0.0781868	3	0.116239	0.488779	-0.023854	0.005124	3.29e-06	intron_variant, intron_variant,non_coding_transcript_variant, regulatory_region_variant	LMO1, -	UKB-FG	ENSG00000166407	LMO1	Muscle_Skeletal
rs779314964	TMEM51	rs10927765	1:15610004_C_T	0.101347	2	0.116087	0.271325	-0.030114	0.005677	1.16e-07	intron_variant, upstream_gene_variant, regulatory_region_variant	FHAD1, -	UKB-FG	ENSG00000142621	FHAD1	Lung; Colon_Transverse; Testis; Stomach
rs779314964	TMEM51	rs10927765	1:15610004_C_T	0.101347	2	0.116087	0.271325	-0.030114	0.005677	1.16e-07	intron_variant, upstream_gene_variant, regulatory_region_variant	FHAD1, -	UKB-FG	ENSG00000233485	FHAD1-AS1	Lung
rs12226331	YAP1	rs12226331	11:102070976_T_A	0.114175	1	0.115638	0.352481	0.03878	0.005233	1.32e-13	intron_variant	YAP1	insample	ENSG00000137693	YAP1	Nerve_Tibial
rs12226331	YAP1	rs12226331	11:102070976_T_A	0.114175	1	0.115638	0.352481	0.03878	0.005233	1.32e-13	intron_variant	YAP1	insample	ENSG00000277459		Skin_Sun_Exposed_Lower_leg; Muscle_Skeletal; Thyroid
rs12226331	YAP1	rs12226331	11:102070976_T_A	0.114175	1	0.115638	0.352481	0.03878	0.005233	1.32e-13	intron_variant	YAP1	insample	ENSG00000110330	BIRC2	Skin_Sun_Exposed_Lower_leg
rs10973207	near ZCCHC7	rs10814274	9:35734956_T_C	0.106644	2	0.115428	0.437296	-0.024702	0.005067	1.11e-06	upstream_gene_variant, intron_variant, downstream_gene_variant, intron_variant,non_coding_transcript_variant	TLN1, CREB3, GBA2, MIR6853	UKB-FG	ENSG00000137076	TLN1	Artery_Tibial; Adipose_Subcutaneous
rs10973207	near ZCCHC7	rs10814274	9:35734956_T_C	0.106644	2	0.115428	0.437296	-0.024702	0.005067	1.11e-06	upstream_gene_variant, intron_variant, downstream_gene_variant, intron_variant,non_coding_transcript_variant	TLN1, CREB3, GBA2, MIR6853	UKB-FG	ENSG00000227388		Artery_Aorta; Breast_Mammary_Tissue; Artery_Tibial; Muscle_Skeletal; Nerve_Tibial; Esophagus_Muscularis
rs10973207	near ZCCHC7	rs10814274	9:35734956_T_C	0.106644	2	0.115428	0.437296	-0.024702	0.005067	1.11e-06	upstream_gene_variant, intron_variant, downstream_gene_variant, intron_variant,non_coding_transcript_variant	TLN1, CREB3, GBA2, MIR6853	UKB-FG	ENSG00000137103	TMEM8B	Thyroid; Muscle_Skeletal; Nerve_Tibial; Brain_Cortex; Lung; Brain_Nucleus_accumbens_basal_ganglia; Artery_Aorta; Heart_Left_Ventricle; Heart_Atrial_Appendage; Artery_Tibial; Stomach; Pancreas; Adrenal_Gland; Colon_Transverse; Brain_Spinal_cord_cervical_c-1; Esophagus_Muscularis; Esophagus_Mucosa; Adipose_Visceral_Omentum; Cells_Cultured_fibroblasts; Breast_Mammary_Tissue; Adipose_Subcutaneous
rs10973207	near ZCCHC7	rs10814274	9:35734956_T_C	0.106644	2	0.115428	0.437296	-0.024702	0.005067	1.11e-06	upstream_gene_variant, intron_variant, downstream_gene_variant, intron_variant,non_coding_transcript_variant	TLN1, CREB3, GBA2, MIR6853	UKB-FG	ENSG00000137101	CD72	Thyroid
rs10973207	near ZCCHC7	rs10814274	9:35734956_T_C	0.106644	2	0.115428	0.437296	-0.024702	0.005067	1.11e-06	upstream_gene_variant, intron_variant, downstream_gene_variant, intron_variant,non_coding_transcript_variant	TLN1, CREB3, GBA2, MIR6853	UKB-FG	ENSG00000070610	GBA2	Cells_EBV-transformed_lymphocytes; Adipose_Visceral_Omentum; Heart_Left_Ventricle; Nerve_Tibial; Pancreas; Colon_Transverse; Heart_Atrial_Appendage; Skin_Sun_Exposed_Lower_leg; Skin_Not_Sun_Exposed_Suprapubic; Muscle_Skeletal; Artery_Aorta; Pituitary; Testis; Lung; Artery_Tibial; Spleen; Esophagus_Mucosa; Whole_Blood; Ovary; Stomach
rs10973207	near ZCCHC7	rs10814274	9:35734956_T_C	0.106644	2	0.115428	0.437296	-0.024702	0.005067	1.11e-06	upstream_gene_variant, intron_variant, downstream_gene_variant, intron_variant,non_coding_transcript_variant	TLN1, CREB3, GBA2, MIR6853	UKB-FG	ENSG00000159899	NPR2	Adipose_Visceral_Omentum; Nerve_Tibial; Thyroid; Skin_Sun_Exposed_Lower_leg; Pancreas; Artery_Tibial; Liver; Heart_Left_Ventricle; Adrenal_Gland
rs10973207	near ZCCHC7	rs10814274	9:35734956_T_C	0.106644	2	0.115428	0.437296	-0.024702	0.005067	1.11e-06	upstream_gene_variant, intron_variant, downstream_gene_variant, intron_variant,non_coding_transcript_variant	TLN1, CREB3, GBA2, MIR6853	UKB-FG	ENSG00000281205	NA	Brain_Cortex; Muscle_Skeletal
rs10973207	near ZCCHC7	rs10814274	9:35734956_T_C	0.106644	2	0.115428	0.437296	-0.024702	0.005067	1.11e-06	upstream_gene_variant, intron_variant, downstream_gene_variant, intron_variant,non_coding_transcript_variant	TLN1, CREB3, GBA2, MIR6853	UKB-FG	ENSG00000137098	SPAG8	Nerve_Tibial
rs10973207	near ZCCHC7	rs10814274	9:35734956_T_C	0.106644	2	0.115428	0.437296	-0.024702	0.005067	1.11e-06	upstream_gene_variant, intron_variant, downstream_gene_variant, intron_variant,non_coding_transcript_variant	TLN1, CREB3, GBA2, MIR6853	UKB-FG	ENSG00000107175	CREB3	Esophagus_Mucosa; Whole_Blood; Heart_Atrial_Appendage; Colon_Transverse; Muscle_Skeletal; Heart_Left_Ventricle
rs10973207	near ZCCHC7	rs10814274	9:35734956_T_C	0.106644	2	0.115428	0.437296	-0.024702	0.005067	1.11e-06	upstream_gene_variant, intron_variant, downstream_gene_variant, intron_variant,non_coding_transcript_variant	TLN1, CREB3, GBA2, MIR6853	UKB-FG	ENSG00000107185	RGP1	Cells_Cultured_fibroblasts; Adipose_Subcutaneous; Heart_Left_Ventricle; Esophagus_Muscularis; Artery_Aorta; Spleen; Whole_Blood; Esophagus_Gastroesophageal_Junction; Heart_Atrial_Appendage; Colon_Sigmoid; Artery_Tibial; Esophagus_Mucosa; Adipose_Visceral_Omentum; Lung; Nerve_Tibial
rs10973207	near ZCCHC7	rs10814274	9:35734956_T_C	0.106644	2	0.115428	0.437296	-0.024702	0.005067	1.11e-06	upstream_gene_variant, intron_variant, downstream_gene_variant, intron_variant,non_coding_transcript_variant	TLN1, CREB3, GBA2, MIR6853	UKB-FG	ENSG00000137133	HINT2	Skin_Sun_Exposed_Lower_leg
rs10973207	near ZCCHC7	rs10814274	9:35734956_T_C	0.106644	2	0.115428	0.437296	-0.024702	0.005067	1.11e-06	upstream_gene_variant, intron_variant, downstream_gene_variant, intron_variant,non_coding_transcript_variant	TLN1, CREB3, GBA2, MIR6853	UKB-FG	ENSG00000198467	TPM2	Whole_Blood; Thyroid
rs10973207	near ZCCHC7	rs10814274	9:35734956_T_C	0.106644	2	0.115428	0.437296	-0.024702	0.005067	1.11e-06	upstream_gene_variant, intron_variant, downstream_gene_variant, intron_variant,non_coding_transcript_variant	TLN1, CREB3, GBA2, MIR6853	UKB-FG	ENSG00000107159	CA9	Cells_Cultured_fibroblasts; Esophagus_Muscularis
rs1285294	TBC1D16	rs9891691	17:78268999_G_C	0.125298	4	0.114941	0.181933	0.044094	0.006535	1.56e-11	intron_variant, intron_variant,non_coding_transcript_variant, downstream_gene_variant, upstream_gene_variant	RNF213	UKB-FG	ENSG00000181523	SGSH	Brain_Cerebellum
rs1285294	TBC1D16	rs9891691	17:78268999_G_C	0.125298	4	0.114941	0.181933	0.044094	0.006535	1.56e-11	intron_variant, intron_variant,non_coding_transcript_variant, downstream_gene_variant, upstream_gene_variant	RNF213	UKB-FG	ENSG00000173821	RNF213	Lung; Adipose_Subcutaneous; Cells_Cultured_fibroblasts; Brain_Cerebellum; Brain_Cerebellar_Hemisphere
rs10826719	near KIAA1462	rs1571759	10:30167009_T_C	0.115141	1	0.114353	0.415456	0.027277	0.005075	7.82e-08	regulatory_region_variant, intergenic_variant	-	UKB-FG	ENSG00000165757	JCAD	Artery_Tibial
rs10826719	near KIAA1462	rs1571759	10:30167009_T_C	0.115141	1	0.114353	0.415456	0.027277	0.005075	7.82e-08	regulatory_region_variant, intergenic_variant	-	UKB-FG	ENSG00000197321	SVIL	Thyroid; Artery_Tibial; Artery_Aorta
rs141508023	near MAPKAPK2	rs4074958	1:206848140_T_C	0.117095	1	0.1139	0.240794	-0.032121	0.00597	7.61e-08	intron_variant,non_coding_transcript_variant	DYRK3	UKB-FG	ENSG00000143479	DYRK3	Testis
rs34494849	near DENND5A	rs2168101	11:8255408_A_C	0.0655031	3	0.113848	0.334597	-0.026842	0.00582	4.05e-06	intron_variant, intron_variant,non_coding_transcript_variant	LMO1	UKB-FG	ENSG00000166407	LMO1	Muscle_Skeletal
rs802920	near REST	rs4280804	4:57794370_C_T	0.114495	1	0.11328	0.085484	0.055672	0.00887	3.57e-10	intron_variant, intron_variant,non_coding_transcript_variant	REST	insample	ENSG00000269949		Brain_Nucleus_accumbens_basal_ganglia
rs3733672	CSF1R	rs3733672	5:149439494_A_C	0.122021	2	0.113142	0.109459	0.044634	0.007955	2.06e-08	intron_variant, intron_variant,NMD_transcript_variant, intron_variant,non_coding_transcript_variant	CSF1R	UKB-FG	ENSG00000164296	TIGD6	Esophagus_Mucosa; Cells_Cultured_fibroblasts; Esophagus_Muscularis; Skin_Sun_Exposed_Lower_leg
rs3733672	CSF1R	rs3733672	5:149439494_A_C	0.122021	2	0.113142	0.109459	0.044634	0.007955	2.06e-08	intron_variant, intron_variant,NMD_transcript_variant, intron_variant,non_coding_transcript_variant	CSF1R	UKB-FG	ENSG00000113716	HMGXB3	Thyroid; Testis; Skin_Not_Sun_Exposed_Suprapubic; Brain_Cortex; Brain_Hippocampus; Adrenal_Gland; Heart_Left_Ventricle; Brain_Nucleus_accumbens_basal_ganglia; Spleen; Artery_Aorta; Brain_Cerebellar_Hemisphere; Brain_Frontal_Cortex_BA9; Nerve_Tibial; Brain_Cerebellum; Brain_Putamen_basal_ganglia; Ovary; Lung; Adipose_Subcutaneous; Brain_Caudate_basal_ganglia; Pancreas; Adipose_Visceral_Omentum; Artery_Tibial; Brain_Anterior_cingulate_cortex_BA24
rs10832337	CALCB	rs1496164	11:14997490_G_A	0.0738736	2	0.112913	0.268712	0.033576	0.00573	4.78e-09	upstream_gene_variant, intron_variant	CALCA, CALCB	UKB-FG	NA	NA	NA
rs779314964	TMEM51	rs10803376	1:15611118_A_G	0.094999	2	0.112304	0.271321	-0.030069	0.005677	1.2e-07	intron_variant, upstream_gene_variant, regulatory_region_variant	FHAD1, -	UKB-FG	ENSG00000142621	FHAD1	Testis; Colon_Transverse; Stomach; Lung
rs779314964	TMEM51	rs10803376	1:15611118_A_G	0.094999	2	0.112304	0.271321	-0.030069	0.005677	1.2e-07	intron_variant, upstream_gene_variant, regulatory_region_variant	FHAD1, -	UKB-FG	ENSG00000233485	FHAD1-AS1	Lung
rs11165300	TGFBR3	rs17131555	1:92228252_T_C	0.0832613	2	0.112301	0.157269	0.033888	0.006821	6.89e-07	intron_variant, intron_variant,non_coding_transcript_variant, intron_variant,NMD_transcript_variant	TGFBR3	UKB-FG	NA	NA	NA
rs802920	near REST	rs1718828	4:57807485_G_A	0.113306	1	0.112198	0.085336	0.055859	0.008907	3.69e-10	intergenic_variant	-	insample	ENSG00000269949		Brain_Nucleus_accumbens_basal_ganglia
rs2000660	near COL4A1	rs12875271	13:110792743_G_A	0.110929	1	0.112	0.090806	0.045535	0.008644	1.41e-07	upstream_gene_variant	-	UKB-FG	NA	NA	NA
rs1433195406	near ZNF474	rs17148926	5:121510586_C_A	0.130851	1	0.111749	0.186186	0.038433	0.006439	2.46e-09	intron_variant	-, ZNF474	UKB-FG	ENSG00000064692	SNCAIP	Heart_Left_Ventricle
rs140668749	near FGF6	rs7957385	12:4525546_A_G	0.0948619	1	0.111161	0.486747	0.06499	0.005025	3.15e-38	intergenic_variant	-	insample	ENSG00000047621	C12orf4	Artery_Tibial
rs140668749	near FGF6	rs7957385	12:4525546_A_G	0.0948619	1	0.111161	0.486747	0.06499	0.005025	3.15e-38	intergenic_variant	-	insample	ENSG00000118971	CCND2	Artery_Tibial
rs140668749	near FGF6	rs7957385	12:4525546_A_G	0.0948619	1	0.111161	0.486747	0.06499	0.005025	3.15e-38	intergenic_variant	-	insample	ENSG00000078237	TIGAR	Artery_Tibial
rs28739509	INPP5B	rs13374459	1:39571211_C_T	0.135952	3	0.110573	0.417524	0.024162	0.0051	2.2e-06	intron_variant, non_coding_transcript_exon_variant, intron_variant,non_coding_transcript_variant, downstream_gene_variant, 5_prime_UTR_variant, regulatory_region_variant, TF_binding_site_variant	MACF1, -	UKB-FG	ENSG00000237624	OXCT2P1	Artery_Aorta; Colon_Sigmoid; Cells_Cultured_fibroblasts; Adipose_Visceral_Omentum; Muscle_Skeletal; Lung; Thyroid; Adipose_Subcutaneous; Breast_Mammary_Tissue; Skin_Sun_Exposed_Lower_leg; Esophagus_Muscularis; Heart_Atrial_Appendage; Artery_Tibial
rs28739509	INPP5B	rs13374459	1:39571211_C_T	0.135952	3	0.110573	0.417524	0.024162	0.0051	2.2e-06	intron_variant, non_coding_transcript_exon_variant, intron_variant,non_coding_transcript_variant, downstream_gene_variant, 5_prime_UTR_variant, regulatory_region_variant, TF_binding_site_variant	MACF1, -	UKB-FG	ENSG00000182109	NA	Adipose_Visceral_Omentum; Colon_Sigmoid; Skin_Not_Sun_Exposed_Suprapubic; Nerve_Tibial
rs28739509	INPP5B	rs13374459	1:39571211_C_T	0.135952	3	0.110573	0.417524	0.024162	0.0051	2.2e-06	intron_variant, non_coding_transcript_exon_variant, intron_variant,non_coding_transcript_variant, downstream_gene_variant, 5_prime_UTR_variant, regulatory_region_variant, TF_binding_site_variant	MACF1, -	UKB-FG	ENSG00000228060	PABPC4-AS1	Cells_Cultured_fibroblasts
rs28739509	INPP5B	rs13374459	1:39571211_C_T	0.135952	3	0.110573	0.417524	0.024162	0.0051	2.2e-06	intron_variant, non_coding_transcript_exon_variant, intron_variant,non_coding_transcript_variant, downstream_gene_variant, 5_prime_UTR_variant, regulatory_region_variant, TF_binding_site_variant	MACF1, -	UKB-FG	ENSG00000127603	MACF1	Skin_Not_Sun_Exposed_Suprapubic; Skin_Sun_Exposed_Lower_leg
rs28739509	INPP5B	rs13374459	1:39571211_C_T	0.135952	3	0.110573	0.417524	0.024162	0.0051	2.2e-06	intron_variant, non_coding_transcript_exon_variant, intron_variant,non_coding_transcript_variant, downstream_gene_variant, 5_prime_UTR_variant, regulatory_region_variant, TF_binding_site_variant	MACF1, -	UKB-FG	ENSG00000168653	NDUFS5	Thyroid
rs28739509	INPP5B	rs13374459	1:39571211_C_T	0.135952	3	0.110573	0.417524	0.024162	0.0051	2.2e-06	intron_variant, non_coding_transcript_exon_variant, intron_variant,non_coding_transcript_variant, downstream_gene_variant, 5_prime_UTR_variant, regulatory_region_variant, TF_binding_site_variant	MACF1, -	UKB-FG	ENSG00000198754	OXCT2	Thyroid
rs28739509	INPP5B	rs13374459	1:39571211_C_T	0.135952	3	0.110573	0.417524	0.024162	0.0051	2.2e-06	intron_variant, non_coding_transcript_exon_variant, intron_variant,non_coding_transcript_variant, downstream_gene_variant, 5_prime_UTR_variant, regulatory_region_variant, TF_binding_site_variant	MACF1, -	UKB-FG	ENSG00000243970	PPIEL	Skin_Sun_Exposed_Lower_leg
rs28739509	INPP5B	rs13374459	1:39571211_C_T	0.135952	3	0.110573	0.417524	0.024162	0.0051	2.2e-06	intron_variant, non_coding_transcript_exon_variant, intron_variant,non_coding_transcript_variant, downstream_gene_variant, 5_prime_UTR_variant, regulatory_region_variant, TF_binding_site_variant	MACF1, -	UKB-FG	ENSG00000174574	AKIRIN1	Cells_Cultured_fibroblasts
rs28739509	INPP5B	rs13374459	1:39571211_C_T	0.135952	3	0.110573	0.417524	0.024162	0.0051	2.2e-06	intron_variant, non_coding_transcript_exon_variant, intron_variant,non_coding_transcript_variant, downstream_gene_variant, 5_prime_UTR_variant, regulatory_region_variant, TF_binding_site_variant	MACF1, -	UKB-FG	ENSG00000090621	PABPC4	Skin_Not_Sun_Exposed_Suprapubic; Cells_Cultured_fibroblasts; Adipose_Subcutaneous; Thyroid; Breast_Mammary_Tissue; Esophagus_Mucosa
rs28739509	INPP5B	rs13374459	1:39571211_C_T	0.135952	3	0.110573	0.417524	0.024162	0.0051	2.2e-06	intron_variant, non_coding_transcript_exon_variant, intron_variant,non_coding_transcript_variant, downstream_gene_variant, 5_prime_UTR_variant, regulatory_region_variant, TF_binding_site_variant	MACF1, -	UKB-FG	ENSG00000183682	BMP8A	Testis; Heart_Left_Ventricle; Esophagus_Muscularis
rs11165300	TGFBR3	rs12406300	1:92227786_A_G	0.0845379	2	0.110259	0.15731	0.033856	0.00682	7.02e-07	intron_variant, intron_variant,non_coding_transcript_variant, intron_variant,NMD_transcript_variant, regulatory_region_variant	TGFBR3, -	UKB-FG	NA	NA	NA
rs7034179	TJP2	rs7034179	9:71746838_T_C	0.111409	1	0.109885	0.435748	0.040752	0.005055	7.86e-16	intron_variant, intron_variant,non_coding_transcript_variant	TJP2	UKB-FG	ENSG00000165072	MAMDC2	Cells_Cultured_fibroblasts
rs7034179	TJP2	rs7034179	9:71746838_T_C	0.111409	1	0.109885	0.435748	0.040752	0.005055	7.86e-16	intron_variant, intron_variant,non_coding_transcript_variant	TJP2	UKB-FG	ENSG00000165060	FXN	Muscle_Skeletal; Testis
rs7034179	TJP2	rs7034179	9:71746838_T_C	0.111409	1	0.109885	0.435748	0.040752	0.005055	7.86e-16	intron_variant, intron_variant,non_coding_transcript_variant	TJP2	UKB-FG	ENSG00000119139	TJP2	Adipose_Subcutaneous; Cells_Cultured_fibroblasts; Whole_Blood; Esophagus_Gastroesophageal_Junction; Testis; Esophagus_Mucosa; Muscle_Skeletal; Esophagus_Muscularis; Lung
rs4668251	MYO3B	rs10176156	2:171230560_G_A	0.108486	1	0.109875	0.270715	-0.033577	0.005681	3.51e-09	intron_variant,NMD_transcript_variant, intron_variant, intron_variant,non_coding_transcript_variant	MYO3B, MYO3B-AS1	UKB-FG	ENSG00000234350	ERICH2-DT	Artery_Coronary; Artery_Aorta; Artery_Tibial
rs4668251	MYO3B	rs10176156	2:171230560_G_A	0.108486	1	0.109875	0.270715	-0.033577	0.005681	3.51e-09	intron_variant,NMD_transcript_variant, intron_variant, intron_variant,non_coding_transcript_variant	MYO3B, MYO3B-AS1	UKB-FG	ENSG00000213981		Artery_Tibial
rs4668251	MYO3B	rs10176156	2:171230560_G_A	0.108486	1	0.109875	0.270715	-0.033577	0.005681	3.51e-09	intron_variant,NMD_transcript_variant, intron_variant, intron_variant,non_coding_transcript_variant	MYO3B, MYO3B-AS1	UKB-FG	ENSG00000204334	ERICH2	Artery_Tibial; Artery_Aorta; Artery_Coronary
rs4668251	MYO3B	rs10176156	2:171230560_G_A	0.108486	1	0.109875	0.270715	-0.033577	0.005681	3.51e-09	intron_variant,NMD_transcript_variant, intron_variant, intron_variant,non_coding_transcript_variant	MYO3B, MYO3B-AS1	UKB-FG	ENSG00000071909	MYO3B	Artery_Tibial
rs4668251	MYO3B	rs10176156	2:171230560_G_A	0.108486	1	0.109875	0.270715	-0.033577	0.005681	3.51e-09	intron_variant,NMD_transcript_variant, intron_variant, intron_variant,non_coding_transcript_variant	MYO3B, MYO3B-AS1	UKB-FG	ENSG00000204335	SP5	Artery_Tibial; Artery_Aorta
rs4668251	MYO3B	rs10176156	2:171230560_G_A	0.108486	1	0.109875	0.270715	-0.033577	0.005681	3.51e-09	intron_variant,NMD_transcript_variant, intron_variant, intron_variant,non_coding_transcript_variant	MYO3B, MYO3B-AS1	UKB-FG	ENSG00000163093	BBS5	Brain_Cerebellar_Hemisphere
rs4668251	MYO3B	rs10176156	2:171230560_G_A	0.108486	1	0.109875	0.270715	-0.033577	0.005681	3.51e-09	intron_variant,NMD_transcript_variant, intron_variant, intron_variant,non_coding_transcript_variant	MYO3B, MYO3B-AS1	UKB-FG	ENSG00000239467	NA	Artery_Tibial; Artery_Coronary; Artery_Aorta
rs4668251	MYO3B	rs10176156	2:171230560_G_A	0.108486	1	0.109875	0.270715	-0.033577	0.005681	3.51e-09	intron_variant,NMD_transcript_variant, intron_variant, intron_variant,non_coding_transcript_variant	MYO3B, MYO3B-AS1	UKB-FG	ENSG00000128683	GAD1	Artery_Tibial; Artery_Aorta; Artery_Coronary
rs4668251	MYO3B	rs10176156	2:171230560_G_A	0.108486	1	0.109875	0.270715	-0.033577	0.005681	3.51e-09	intron_variant,NMD_transcript_variant, intron_variant, intron_variant,non_coding_transcript_variant	MYO3B, MYO3B-AS1	UKB-FG	ENSG00000222033	LINC01124	Artery_Coronary; Artery_Aorta; Artery_Tibial
rs10826719	near KIAA1462	rs7096778	10:30165983_T_C	0.108278	1	0.109707	0.415264	0.027249	0.005077	8.18e-08	regulatory_region_variant, intergenic_variant	-	UKB-FG	ENSG00000165757	JCAD	Artery_Tibial
rs10826719	near KIAA1462	rs7096778	10:30165983_T_C	0.108278	1	0.109707	0.415264	0.027249	0.005077	8.18e-08	regulatory_region_variant, intergenic_variant	-	UKB-FG	ENSG00000197321	SVIL	Artery_Aorta; Artery_Tibial; Thyroid
rs78151838	KCNIP1	rs34526367	5:170156157_A_T	0.112887	1	0.109627	0.09186	-0.049366	0.009	4.23e-08	intron_variant	KCNIP1	UKB-FG	NA	NA	NA
rs4556923	ZEB2	rs79120566	2:145882455_C_T	0.0622488	3	0.109521	0.246315	0.037082	0.005795	1.62e-10	intron_variant,non_coding_transcript_variant	TEX41	UKB-FG	NA	NA	NA
rs687891	SLX4IP	rs6077844	20:10579996_A_G	0.0965208	1	0.10944	0.408769	-0.03692	0.005116	5.54e-13	intron_variant, intron_variant,NMD_transcript_variant, regulatory_region_variant	SLX4IP, -	insample	ENSG00000149346	SLX4IP	Lung; Thyroid; Nerve_Tibial; Testis; Skin_Sun_Exposed_Lower_leg
rs10973207	near ZCCHC7	rs1570249	9:35752252_A_G	0.0991864	2	0.109121	0.436662	-0.024619	0.005062	1.18e-06	intron_variant, upstream_gene_variant, downstream_gene_variant, intron_variant,non_coding_transcript_variant	RGP1, GBA2, MSMP, -	UKB-FG	ENSG00000107159	CA9	Esophagus_Muscularis; Cells_Cultured_fibroblasts
rs10973207	near ZCCHC7	rs1570249	9:35752252_A_G	0.0991864	2	0.109121	0.436662	-0.024619	0.005062	1.18e-06	intron_variant, upstream_gene_variant, downstream_gene_variant, intron_variant,non_coding_transcript_variant	RGP1, GBA2, MSMP, -	UKB-FG	ENSG00000137133	HINT2	Skin_Sun_Exposed_Lower_leg
rs10973207	near ZCCHC7	rs1570249	9:35752252_A_G	0.0991864	2	0.109121	0.436662	-0.024619	0.005062	1.18e-06	intron_variant, upstream_gene_variant, downstream_gene_variant, intron_variant,non_coding_transcript_variant	RGP1, GBA2, MSMP, -	UKB-FG	ENSG00000198467	TPM2	Thyroid; Whole_Blood
rs10973207	near ZCCHC7	rs1570249	9:35752252_A_G	0.0991864	2	0.109121	0.436662	-0.024619	0.005062	1.18e-06	intron_variant, upstream_gene_variant, downstream_gene_variant, intron_variant,non_coding_transcript_variant	RGP1, GBA2, MSMP, -	UKB-FG	ENSG00000281205	NA	Brain_Cortex; Muscle_Skeletal
rs10973207	near ZCCHC7	rs1570249	9:35752252_A_G	0.0991864	2	0.109121	0.436662	-0.024619	0.005062	1.18e-06	intron_variant, upstream_gene_variant, downstream_gene_variant, intron_variant,non_coding_transcript_variant	RGP1, GBA2, MSMP, -	UKB-FG	ENSG00000159899	NPR2	Pancreas; Artery_Tibial; Skin_Sun_Exposed_Lower_leg; Heart_Left_Ventricle; Nerve_Tibial; Adrenal_Gland; Thyroid; Liver
rs10973207	near ZCCHC7	rs1570249	9:35752252_A_G	0.0991864	2	0.109121	0.436662	-0.024619	0.005062	1.18e-06	intron_variant, upstream_gene_variant, downstream_gene_variant, intron_variant,non_coding_transcript_variant	RGP1, GBA2, MSMP, -	UKB-FG	ENSG00000137101	CD72	Thyroid
rs10973207	near ZCCHC7	rs1570249	9:35752252_A_G	0.0991864	2	0.109121	0.436662	-0.024619	0.005062	1.18e-06	intron_variant, upstream_gene_variant, downstream_gene_variant, intron_variant,non_coding_transcript_variant	RGP1, GBA2, MSMP, -	UKB-FG	ENSG00000159884	CCDC107	Adipose_Subcutaneous
rs10973207	near ZCCHC7	rs1570249	9:35752252_A_G	0.0991864	2	0.109121	0.436662	-0.024619	0.005062	1.18e-06	intron_variant, upstream_gene_variant, downstream_gene_variant, intron_variant,non_coding_transcript_variant	RGP1, GBA2, MSMP, -	UKB-FG	ENSG00000137076	TLN1	Adipose_Subcutaneous; Artery_Tibial
rs10973207	near ZCCHC7	rs1570249	9:35752252_A_G	0.0991864	2	0.109121	0.436662	-0.024619	0.005062	1.18e-06	intron_variant, upstream_gene_variant, downstream_gene_variant, intron_variant,non_coding_transcript_variant	RGP1, GBA2, MSMP, -	UKB-FG	ENSG00000137103	TMEM8B	Brain_Nucleus_accumbens_basal_ganglia; Cells_Cultured_fibroblasts; Nerve_Tibial; Pancreas; Heart_Atrial_Appendage; Thyroid; Artery_Tibial; Esophagus_Muscularis; Adipose_Subcutaneous; Breast_Mammary_Tissue; Adrenal_Gland; Heart_Left_Ventricle; Adipose_Visceral_Omentum; Artery_Aorta; Esophagus_Mucosa; Stomach; Brain_Spinal_cord_cervical_c-1; Lung; Colon_Transverse; Brain_Cortex; Muscle_Skeletal
rs10973207	near ZCCHC7	rs1570249	9:35752252_A_G	0.0991864	2	0.109121	0.436662	-0.024619	0.005062	1.18e-06	intron_variant, upstream_gene_variant, downstream_gene_variant, intron_variant,non_coding_transcript_variant	RGP1, GBA2, MSMP, -	UKB-FG	ENSG00000107175	CREB3	Heart_Atrial_Appendage; Colon_Transverse; Whole_Blood; Esophagus_Mucosa; Heart_Left_Ventricle; Muscle_Skeletal
rs10973207	near ZCCHC7	rs1570249	9:35752252_A_G	0.0991864	2	0.109121	0.436662	-0.024619	0.005062	1.18e-06	intron_variant, upstream_gene_variant, downstream_gene_variant, intron_variant,non_coding_transcript_variant	RGP1, GBA2, MSMP, -	UKB-FG	ENSG00000137098	SPAG8	Nerve_Tibial
rs10973207	near ZCCHC7	rs1570249	9:35752252_A_G	0.0991864	2	0.109121	0.436662	-0.024619	0.005062	1.18e-06	intron_variant, upstream_gene_variant, downstream_gene_variant, intron_variant,non_coding_transcript_variant	RGP1, GBA2, MSMP, -	UKB-FG	ENSG00000070610	GBA2	Artery_Aorta; Stomach; Artery_Tibial; Ovary; Spleen; Esophagus_Mucosa; Skin_Not_Sun_Exposed_Suprapubic; Cells_EBV-transformed_lymphocytes; Nerve_Tibial; Heart_Atrial_Appendage; Whole_Blood; Testis; Pancreas; Heart_Left_Ventricle; Skin_Sun_Exposed_Lower_leg; Pituitary; Colon_Transverse; Adipose_Visceral_Omentum; Muscle_Skeletal
rs10973207	near ZCCHC7	rs1570249	9:35752252_A_G	0.0991864	2	0.109121	0.436662	-0.024619	0.005062	1.18e-06	intron_variant, upstream_gene_variant, downstream_gene_variant, intron_variant,non_coding_transcript_variant	RGP1, GBA2, MSMP, -	UKB-FG	ENSG00000227388		Nerve_Tibial; Breast_Mammary_Tissue; Muscle_Skeletal; Artery_Aorta; Artery_Tibial; Esophagus_Muscularis
rs10973207	near ZCCHC7	rs1570249	9:35752252_A_G	0.0991864	2	0.109121	0.436662	-0.024619	0.005062	1.18e-06	intron_variant, upstream_gene_variant, downstream_gene_variant, intron_variant,non_coding_transcript_variant	RGP1, GBA2, MSMP, -	UKB-FG	ENSG00000107185	RGP1	Artery_Tibial; Nerve_Tibial; Esophagus_Gastroesophageal_Junction; Artery_Aorta; Heart_Left_Ventricle; Lung; Adipose_Visceral_Omentum; Cells_Cultured_fibroblasts; Heart_Atrial_Appendage; Whole_Blood; Adipose_Subcutaneous; Esophagus_Mucosa; Colon_Sigmoid; Spleen; Esophagus_Muscularis
rs4391795	MRGPRE	rs7123908	11:3260189_C_T	0.109372	1	0.108634	0.45082	0.045504	0.005067	2.85e-19	intergenic_variant	-	UKB-FG	ENSG00000184350	MRGPRE	Whole_Blood; Thyroid
rs10026792	ADD1	rs76853706	4:2862543_C_A	0.110826	1	0.108421	0.308291	-0.031811	0.005476	6.46e-09	intron_variant, intron_variant,non_coding_transcript_variant, intron_variant,NMD_transcript_variant	ADD1, -	UKB-FG	ENSG00000087269	NOP14	Testis; Brain_Cerebellum; Adrenal_Gland; Cells_Cultured_fibroblasts; Thyroid
rs10026792	ADD1	rs76853706	4:2862543_C_A	0.110826	1	0.108421	0.308291	-0.031811	0.005476	6.46e-09	intron_variant, intron_variant,non_coding_transcript_variant, intron_variant,NMD_transcript_variant	ADD1, -	UKB-FG	ENSG00000125388	GRK4	Adipose_Subcutaneous; Skin_Not_Sun_Exposed_Suprapubic; Testis; Spleen; Small_Intestine_Terminal_Ileum; Adipose_Visceral_Omentum; Lung; Colon_Sigmoid; Breast_Mammary_Tissue; Stomach; Esophagus_Mucosa; Pituitary; Colon_Transverse; Brain_Cerebellum; Whole_Blood; Prostate; Artery_Aorta; Brain_Nucleus_accumbens_basal_ganglia; Adrenal_Gland; Nerve_Tibial; Artery_Coronary; Cells_Cultured_fibroblasts; Skin_Sun_Exposed_Lower_leg; Brain_Cerebellar_Hemisphere; Artery_Tibial; Esophagus_Gastroesophageal_Junction; Ovary; Thyroid; Brain_Cortex; Uterus; Vagina; Esophagus_Muscularis
rs10026792	ADD1	rs76853706	4:2862543_C_A	0.110826	1	0.108421	0.308291	-0.031811	0.005476	6.46e-09	intron_variant, intron_variant,non_coding_transcript_variant, intron_variant,NMD_transcript_variant	ADD1, -	UKB-FG	ENSG00000184160	ADRA2C	Brain_Spinal_cord_cervical_c-1
rs10026792	ADD1	rs76853706	4:2862543_C_A	0.110826	1	0.108421	0.308291	-0.031811	0.005476	6.46e-09	intron_variant, intron_variant,non_coding_transcript_variant, intron_variant,NMD_transcript_variant	ADD1, -	UKB-FG	ENSG00000249673	NOP14-AS1	Cells_Cultured_fibroblasts; Thyroid
rs10026792	ADD1	rs76853706	4:2862543_C_A	0.110826	1	0.108421	0.308291	-0.031811	0.005476	6.46e-09	intron_variant, intron_variant,non_coding_transcript_variant, intron_variant,NMD_transcript_variant	ADD1, -	UKB-FG	ENSG00000197386	HTT	Whole_Blood
rs10026792	ADD1	rs76853706	4:2862543_C_A	0.110826	1	0.108421	0.308291	-0.031811	0.005476	6.46e-09	intron_variant, intron_variant,non_coding_transcript_variant, intron_variant,NMD_transcript_variant	ADD1, -	UKB-FG	ENSG00000087274	ADD1	Cells_Cultured_fibroblasts; Heart_Left_Ventricle; Whole_Blood; Lung; Thyroid; Adrenal_Gland
rs10026792	ADD1	rs76853706	4:2862543_C_A	0.110826	1	0.108421	0.308291	-0.031811	0.005476	6.46e-09	intron_variant, intron_variant,non_coding_transcript_variant, intron_variant,NMD_transcript_variant	ADD1, -	UKB-FG	ENSG00000109736	MFSD10	Whole_Blood; Thyroid
rs10026792	ADD1	rs76853706	4:2862543_C_A	0.110826	1	0.108421	0.308291	-0.031811	0.005476	6.46e-09	intron_variant, intron_variant,non_coding_transcript_variant, intron_variant,NMD_transcript_variant	ADD1, -	UKB-FG	ENSG00000087266	SH3BP2	Thyroid
rs10218452	PRDM16	rs897634	1:2835692_C_T	0.137087	4	0.108133	0.256525	-0.032437	0.005833	2.74e-08	intergenic_variant	-	insample	NA	NA	NA
rs869432	RBM20	rs10885035	10:112504721_T_C	0.109828	1	0.108077	0.439881	-0.028673	0.005095	1.88e-08	intron_variant, regulatory_region_variant	RBM20, -	UKB-FG	ENSG00000150593	PDCD4	Brain_Hippocampus; Esophagus_Muscularis; Nerve_Tibial
rs869432	RBM20	rs10885035	10:112504721_T_C	0.109828	1	0.108077	0.439881	-0.028673	0.005095	1.88e-08	intron_variant, regulatory_region_variant	RBM20, -	UKB-FG	ENSG00000203867	RBM20	Brain_Frontal_Cortex_BA9; Brain_Cortex; Brain_Cerebellum; Artery_Tibial
rs11955537	NSD1	rs113341439	5:179118152_A_G	0.107813	2	0.107873	0.127201	0.042514	0.008028	1.21e-07	intron_variant,non_coding_transcript_variant, upstream_gene_variant, intron_variant	HMGB3P22, CANX	UKB-FG	ENSG00000197226	TBC1D9B	Esophagus_Muscularis; Adipose_Subcutaneous; Colon_Sigmoid; Nerve_Tibial; Cells_Cultured_fibroblasts; Skin_Sun_Exposed_Lower_leg
rs10026792	ADD1	rs58115360	4:2865107_T_C	0.10943	1	0.10735	0.309123	-0.03179	0.005474	6.52e-09	intron_variant, intron_variant,non_coding_transcript_variant, upstream_gene_variant, intron_variant,NMD_transcript_variant	ADD1, -	UKB-FG	ENSG00000197386	HTT	Whole_Blood
rs10026792	ADD1	rs58115360	4:2865107_T_C	0.10943	1	0.10735	0.309123	-0.03179	0.005474	6.52e-09	intron_variant, intron_variant,non_coding_transcript_variant, upstream_gene_variant, intron_variant,NMD_transcript_variant	ADD1, -	UKB-FG	ENSG00000184160	ADRA2C	Brain_Spinal_cord_cervical_c-1
rs10026792	ADD1	rs58115360	4:2865107_T_C	0.10943	1	0.10735	0.309123	-0.03179	0.005474	6.52e-09	intron_variant, intron_variant,non_coding_transcript_variant, upstream_gene_variant, intron_variant,NMD_transcript_variant	ADD1, -	UKB-FG	ENSG00000109736	MFSD10	Thyroid; Whole_Blood
rs10026792	ADD1	rs58115360	4:2865107_T_C	0.10943	1	0.10735	0.309123	-0.03179	0.005474	6.52e-09	intron_variant, intron_variant,non_coding_transcript_variant, upstream_gene_variant, intron_variant,NMD_transcript_variant	ADD1, -	UKB-FG	ENSG00000087274	ADD1	Cells_Cultured_fibroblasts; Whole_Blood; Heart_Left_Ventricle; Thyroid; Lung; Adrenal_Gland
rs10026792	ADD1	rs58115360	4:2865107_T_C	0.10943	1	0.10735	0.309123	-0.03179	0.005474	6.52e-09	intron_variant, intron_variant,non_coding_transcript_variant, upstream_gene_variant, intron_variant,NMD_transcript_variant	ADD1, -	UKB-FG	ENSG00000249673	NOP14-AS1	Thyroid; Cells_Cultured_fibroblasts
rs10026792	ADD1	rs58115360	4:2865107_T_C	0.10943	1	0.10735	0.309123	-0.03179	0.005474	6.52e-09	intron_variant, intron_variant,non_coding_transcript_variant, upstream_gene_variant, intron_variant,NMD_transcript_variant	ADD1, -	UKB-FG	ENSG00000087269	NOP14	Testis; Cells_Cultured_fibroblasts; Adrenal_Gland; Brain_Cerebellum; Thyroid
rs10026792	ADD1	rs58115360	4:2865107_T_C	0.10943	1	0.10735	0.309123	-0.03179	0.005474	6.52e-09	intron_variant, intron_variant,non_coding_transcript_variant, upstream_gene_variant, intron_variant,NMD_transcript_variant	ADD1, -	UKB-FG	ENSG00000125388	GRK4	Brain_Cerebellum; Colon_Transverse; Small_Intestine_Terminal_Ileum; Breast_Mammary_Tissue; Adrenal_Gland; Skin_Not_Sun_Exposed_Suprapubic; Lung; Whole_Blood; Artery_Coronary; Testis; Esophagus_Mucosa; Brain_Cortex; Prostate; Spleen; Colon_Sigmoid; Adipose_Subcutaneous; Ovary; Artery_Tibial; Stomach; Cells_Cultured_fibroblasts; Vagina; Artery_Aorta; Esophagus_Muscularis; Pituitary; Brain_Nucleus_accumbens_basal_ganglia; Skin_Sun_Exposed_Lower_leg; Uterus; Brain_Cerebellar_Hemisphere; Thyroid; Esophagus_Gastroesophageal_Junction; Nerve_Tibial; Adipose_Visceral_Omentum
rs10784428	LRRK2	rs10878222	12:40610718_A_G	0.108116	2	0.107203	0.456352	0.027244	0.005033	6.33e-08	intron_variant,non_coding_transcript_variant, intron_variant	LRRK2-DT, LRRK2	UKB-FG	ENSG00000260943	LINC02555	Whole_Blood; Spleen
rs10784428	LRRK2	rs10878222	12:40610718_A_G	0.108116	2	0.107203	0.456352	0.027244	0.005033	6.33e-08	intron_variant,non_coding_transcript_variant, intron_variant	LRRK2-DT, LRRK2	UKB-FG	ENSG00000223914	LINC02471	Pituitary; Esophagus_Mucosa
rs10784428	LRRK2	rs10878222	12:40610718_A_G	0.108116	2	0.107203	0.456352	0.027244	0.005033	6.33e-08	intron_variant,non_coding_transcript_variant, intron_variant	LRRK2-DT, LRRK2	UKB-FG	ENSG00000151229	SLC2A13	Cells_EBV-transformed_lymphocytes; Pancreas
rs10784428	LRRK2	rs10878222	12:40610718_A_G	0.108116	2	0.107203	0.456352	0.027244	0.005033	6.33e-08	intron_variant,non_coding_transcript_variant, intron_variant	LRRK2-DT, LRRK2	UKB-FG	ENSG00000188906	LRRK2	Adipose_Subcutaneous; Thyroid; Adipose_Visceral_Omentum; Esophagus_Mucosa; Skin_Not_Sun_Exposed_Suprapubic; Brain_Putamen_basal_ganglia; Skin_Sun_Exposed_Lower_leg; Brain_Caudate_basal_ganglia; Whole_Blood; Artery_Tibial; Muscle_Skeletal; Breast_Mammary_Tissue; Brain_Nucleus_accumbens_basal_ganglia; Cells_Cultured_fibroblasts; Brain_Cerebellum
rs10784428	LRRK2	rs10878222	12:40610718_A_G	0.108116	2	0.107203	0.456352	0.027244	0.005033	6.33e-08	intron_variant,non_coding_transcript_variant, intron_variant	LRRK2-DT, LRRK2	UKB-FG	ENSG00000225342	LRRK2-DT	Pituitary
rs802920	near REST	rs4865164	4:57765132_T_C	0.0904234	1	0.106787	0.09125	0.053484	0.00862	5.65e-10	intergenic_variant	-	insample	ENSG00000269949		Brain_Nucleus_accumbens_basal_ganglia
rs11165300	TGFBR3	rs12407784	1:92227977_C_A	0.0818148	2	0.106686	0.157449	0.033791	0.006818	7.32e-07	intron_variant, intron_variant,non_coding_transcript_variant, intron_variant,NMD_transcript_variant, regulatory_region_variant	TGFBR3, -	UKB-FG	NA	NA	NA
rs2000660	near COL4A1	rs13260	13:110802123_T_G	0.0906859	1	0.106018	0.089686	0.045685	0.008689	1.49e-07	3_prime_UTR_variant, non_coding_transcript_exon_variant	COL4A1	UKB-FG	NA	NA	NA
rs28739509	INPP5B	rs28739509	1:38366907_C_T	0.157535	1	0.104815	0.298176	0.037776	0.005502	6.85e-12	intron_variant, regulatory_region_variant	INPP5B, -	UKB-FG	ENSG00000214141	ACTN4P2	Testis
rs28739509	INPP5B	rs28739509	1:38366907_C_T	0.157535	1	0.104815	0.298176	0.037776	0.005502	6.85e-12	intron_variant, regulatory_region_variant	INPP5B, -	UKB-FG	ENSG00000204084	INPP5B	Adipose_Subcutaneous; Cells_Cultured_fibroblasts; Brain_Cerebellar_Hemisphere; Skin_Not_Sun_Exposed_Suprapubic; Lung; Heart_Left_Ventricle; Nerve_Tibial; Colon_Transverse; Small_Intestine_Terminal_Ileum; Adipose_Visceral_Omentum; Artery_Coronary; Brain_Cerebellum; Esophagus_Muscularis; Thyroid; Cells_EBV-transformed_lymphocytes; Esophagus_Mucosa; Pancreas; Testis; Breast_Mammary_Tissue; Brain_Frontal_Cortex_BA9; Ovary; Artery_Aorta; Brain_Cortex; Stomach; Brain_Nucleus_accumbens_basal_ganglia; Whole_Blood; Colon_Sigmoid; Heart_Atrial_Appendage; Brain_Caudate_basal_ganglia; Adrenal_Gland; Esophagus_Gastroesophageal_Junction; Prostate; Artery_Tibial; Spleen
rs28739509	INPP5B	rs28739509	1:38366907_C_T	0.157535	1	0.104815	0.298176	0.037776	0.005502	6.85e-12	intron_variant, regulatory_region_variant	INPP5B, -	UKB-FG	ENSG00000183386	FHL3	Whole_Blood; Cells_Cultured_fibroblasts; Adipose_Subcutaneous; Lung; Thyroid; Heart_Left_Ventricle; Nerve_Tibial; Stomach; Skin_Sun_Exposed_Lower_leg; Esophagus_Muscularis; Esophagus_Mucosa; Spleen; Artery_Tibial; Artery_Aorta; Testis; Pancreas; Heart_Atrial_Appendage; Adipose_Visceral_Omentum; Esophagus_Gastroesophageal_Junction; Skin_Not_Sun_Exposed_Suprapubic; Adrenal_Gland
rs28739509	INPP5B	rs28739509	1:38366907_C_T	0.157535	1	0.104815	0.298176	0.037776	0.005502	6.85e-12	intron_variant, regulatory_region_variant	INPP5B, -	UKB-FG	ENSG00000183520	UTP11	Whole_Blood; Cells_Cultured_fibroblasts; Adipose_Subcutaneous; Lung; Thyroid; Stomach; Esophagus_Muscularis; Artery_Aorta; Esophagus_Gastroesophageal_Junction; Artery_Tibial; Uterus
rs28739509	INPP5B	rs28739509	1:38366907_C_T	0.157535	1	0.104815	0.298176	0.037776	0.005502	6.85e-12	intron_variant, regulatory_region_variant	INPP5B, -	UKB-FG	ENSG00000188786	MTF1	Thyroid; Skin_Sun_Exposed_Lower_leg
rs28739509	INPP5B	rs28739509	1:38366907_C_T	0.157535	1	0.104815	0.298176	0.037776	0.005502	6.85e-12	intron_variant, regulatory_region_variant	INPP5B, -	UKB-FG	ENSG00000183431	SF3A3	Adipose_Subcutaneous; Lung; Heart_Left_Ventricle; Nerve_Tibial; Skin_Sun_Exposed_Lower_leg; Adipose_Visceral_Omentum; Esophagus_Muscularis; Whole_Blood; Cells_EBV-transformed_lymphocytes; Esophagus_Mucosa; Pancreas; Stomach; Thyroid; Spleen; Artery_Aorta; Uterus; Artery_Tibial; Breast_Mammary_Tissue; Skin_Not_Sun_Exposed_Suprapubic
rs17362576	near RP11-384J4.2	rs1957110	14:29777492_T_C	0.108545	2	0.10476	0.408551	0.029112	0.005147	1.59e-08	intron_variant,non_coding_transcript_variant	-	UKB-FG	ENSG00000186960	LINC01551	Esophagus_Gastroesophageal_Junction
rs17362576	near RP11-384J4.2	rs1957110	14:29777492_T_C	0.108545	2	0.10476	0.408551	0.029112	0.005147	1.59e-08	intron_variant,non_coding_transcript_variant	-	UKB-FG	ENSG00000176165	FOXG1	Esophagus_Muscularis
rs11165300	TGFBR3	rs34038846	1:92229494_T_C	0.0802098	2	0.104472	0.157233	0.033849	0.006834	7.45e-07	intron_variant, intron_variant,non_coding_transcript_variant, intron_variant,NMD_transcript_variant, regulatory_region_variant	TGFBR3, -	UKB-FG	NA	NA	NA
rs11386839	near RANP7	rs696077	3:22942433_C_T	0.105526	1	0.104288	0.493047	0.028903	0.005055	1.11e-08	upstream_gene_variant	RANP7	UKB-FG	ENSG00000182247	UBE2E2	Skin_Sun_Exposed_Lower_leg; Skin_Not_Sun_Exposed_Suprapubic
rs10218452	PRDM16	rs2483258	1:3224803_A_G	0.0972636	2	0.103072	0.231843	0.058697	0.005865	1.5e-23	intron_variant, intron_variant,non_coding_transcript_variant, non_coding_transcript_exon_variant	PRDM16, RP11-22L13.1	insample	ENSG00000177133	PRDM16-DT	Artery_Tibial
rs10218452	PRDM16	rs2455118	1:3162209_G_A	0.0705886	5	0.103051	0.162206	-0.021128	0.006842	0.002022	intron_variant, intron_variant,non_coding_transcript_variant, regulatory_region_variant	PRDM16, -	insample	NA	NA	NA
rs7030607	ASTN2	rs10817897	9:119245955_A_G	0.0890141	1	0.102792	0.374444	-0.053118	0.005214	2.44e-24	intron_variant, regulatory_region_variant	ASTN2, -	insample	ENSG00000229105	ASTN2-AS1	Testis
rs7034179	TJP2	rs6560584	9:71747172_C_T	0.106764	1	0.102316	0.435783	0.040698	0.005054	8.51e-16	intron_variant, intron_variant,non_coding_transcript_variant	TJP2	UKB-FG	ENSG00000165072	MAMDC2	Cells_Cultured_fibroblasts
rs7034179	TJP2	rs6560584	9:71747172_C_T	0.106764	1	0.102316	0.435783	0.040698	0.005054	8.51e-16	intron_variant, intron_variant,non_coding_transcript_variant	TJP2	UKB-FG	ENSG00000119139	TJP2	Testis; Lung; Esophagus_Muscularis; Whole_Blood; Esophagus_Gastroesophageal_Junction; Esophagus_Mucosa; Adipose_Subcutaneous; Cells_Cultured_fibroblasts; Muscle_Skeletal
rs7034179	TJP2	rs6560584	9:71747172_C_T	0.106764	1	0.102316	0.435783	0.040698	0.005054	8.51e-16	intron_variant, intron_variant,non_coding_transcript_variant	TJP2	UKB-FG	ENSG00000165060	FXN	Muscle_Skeletal; Testis
rs7034179	TJP2	rs17535530	9:73124682_A_G	0.100023	2	0.102203	0.325731	-0.029522	0.005409	4.94e-08	intergenic_variant	-	UKB-FG	ENSG00000119138	KLF9	Nerve_Tibial
rs7034179	TJP2	rs17535530	9:73124682_A_G	0.100023	2	0.102203	0.325731	-0.029522	0.005409	4.94e-08	intergenic_variant	-	UKB-FG	ENSG00000198887	SMC5	Esophagus_Mucosa; Skin_Sun_Exposed_Lower_leg
rs7034179	TJP2	rs17535530	9:73124682_A_G	0.100023	2	0.102203	0.325731	-0.029522	0.005409	4.94e-08	intergenic_variant	-	UKB-FG	ENSG00000268364	SMC5-DT	Testis
rs7335684	LRCH1	rs9534590	13:47873467_A_G	0.0712277	2	0.101886	0.345927	-0.024348	0.005322	4.83e-06	intergenic_variant	-	UKB-FG	ENSG00000102468	HTR2A	Lung
rs7034179	TJP2	rs7048937	9:71746253_A_G	0.105922	1	0.101871	0.435803	0.040696	0.005054	8.59e-16	intron_variant, intron_variant,non_coding_transcript_variant	TJP2	UKB-FG	ENSG00000165060	FXN	Testis; Muscle_Skeletal
rs7034179	TJP2	rs7048937	9:71746253_A_G	0.105922	1	0.101871	0.435803	0.040696	0.005054	8.59e-16	intron_variant, intron_variant,non_coding_transcript_variant	TJP2	UKB-FG	ENSG00000119139	TJP2	Muscle_Skeletal; Adipose_Subcutaneous; Esophagus_Muscularis; Cells_Cultured_fibroblasts; Esophagus_Gastroesophageal_Junction; Esophagus_Mucosa; Lung; Whole_Blood; Testis
rs7034179	TJP2	rs7048937	9:71746253_A_G	0.105922	1	0.101871	0.435803	0.040696	0.005054	8.59e-16	intron_variant, intron_variant,non_coding_transcript_variant	TJP2	UKB-FG	ENSG00000165072	MAMDC2	Cells_Cultured_fibroblasts
rs4075749	near TGFBR2	rs12496164	3:30479602_A_G	0.100566	1	0.101708	0.344341	0.040814	0.005256	8.56e-15	intergenic_variant	-	insample	ENSG00000227549		Testis
rs7335684	LRCH1	rs12561429	13:47863379_G_A	0.0699631	2	0.101589	0.318979	-0.024755	0.005461	5.9e-06	intergenic_variant	-	UKB-FG	ENSG00000102468	HTR2A	Lung
rs779314964	TMEM51	rs10927750	1:15588180_C_T	0.0888413	2	0.101459	0.376222	-0.027205	0.005227	1.98e-07	intron_variant	FHAD1	UKB-FG	ENSG00000233485	FHAD1-AS1	Lung
rs779314964	TMEM51	rs10927750	1:15588180_C_T	0.0888413	2	0.101459	0.376222	-0.027205	0.005227	1.98e-07	intron_variant	FHAD1	UKB-FG	ENSG00000171729	TMEM51	Esophagus_Mucosa
rs779314964	TMEM51	rs10927750	1:15588180_C_T	0.0888413	2	0.101459	0.376222	-0.027205	0.005227	1.98e-07	intron_variant	FHAD1	UKB-FG	ENSG00000142621	FHAD1	Artery_Tibial; Thyroid; Colon_Transverse; Lung; Small_Intestine_Terminal_Ileum; Pancreas; Testis; Stomach; Artery_Aorta; Colon_Sigmoid; Nerve_Tibial
rs779314964	TMEM51	rs10927750	1:15588180_C_T	0.0888413	2	0.101459	0.376222	-0.027205	0.005227	1.98e-07	intron_variant	FHAD1	UKB-FG	ENSG00000175147	TMEM51-AS1	Esophagus_Mucosa
rs141508023	near MAPKAPK2	rs17014035	1:206841857_C_A	0.101743	1	0.101116	0.206959	-0.033794	0.006307	8.61e-08	intron_variant,non_coding_transcript_variant, regulatory_region_variant	DYRK3, -	UKB-FG	ENSG00000143479	DYRK3	Testis
rs10777902	near RP11-690J15.1	rs10777901	12:98492992_C_A	0.100679	1	0.101086	0.490132	0.027825	0.005011	2.87e-08	intergenic_variant	-	UKB-FG	NA	NA	NA
rs7082605	HPSE2	rs7082605	10:100602545_G_C	0.10463	1	0.100684	0.0718	-0.062875	0.009739	1.11e-10	intron_variant	HPSE2	insample	ENSG00000172987	HPSE2	Adipose_Visceral_Omentum; Lung; Artery_Coronary; Esophagus_Muscularis; Artery_Tibial; Adipose_Subcutaneous; Stomach; Artery_Aorta; Thyroid
rs7082605	HPSE2	rs7082605	10:100602545_G_C	0.10463	1	0.100684	0.0718	-0.062875	0.009739	1.11e-10	intron_variant	HPSE2	insample	ENSG00000119946	CNNM1	Artery_Tibial
rs779314964	TMEM51	rs12057629	1:15538493_C_T	0.105082	1	0.100513	0.338407	0.03371	0.005318	2.39e-10	intron_variant, regulatory_region_variant	TMEM51, -	UKB-FG	ENSG00000171729	TMEM51	Whole_Blood; Esophagus_Mucosa
rs779314964	TMEM51	rs12057629	1:15538493_C_T	0.105082	1	0.100513	0.338407	0.03371	0.005318	2.39e-10	intron_variant, regulatory_region_variant	TMEM51, -	UKB-FG	ENSG00000142621	FHAD1	Brain_Caudate_basal_ganglia
rs7034179	TJP2	rs7850573	9:71747260_A_G	0.103709	1	0.100284	0.435767	0.040685	0.005054	8.7e-16	intron_variant, intron_variant,non_coding_transcript_variant	TJP2	UKB-FG	ENSG00000119139	TJP2	Testis; Adipose_Subcutaneous; Lung; Esophagus_Mucosa; Cells_Cultured_fibroblasts; Esophagus_Gastroesophageal_Junction; Muscle_Skeletal; Esophagus_Muscularis; Whole_Blood
rs7034179	TJP2	rs7850573	9:71747260_A_G	0.103709	1	0.100284	0.435767	0.040685	0.005054	8.7e-16	intron_variant, intron_variant,non_coding_transcript_variant	TJP2	UKB-FG	ENSG00000165060	FXN	Muscle_Skeletal; Testis
rs7034179	TJP2	rs7850573	9:71747260_A_G	0.103709	1	0.100284	0.435767	0.040685	0.005054	8.7e-16	intron_variant, intron_variant,non_coding_transcript_variant	TJP2	UKB-FG	ENSG00000165072	MAMDC2	Cells_Cultured_fibroblasts
rs7034179	TJP2	rs7034303	9:71746871_T_C	0.103458	1	0.100051	0.435736	0.040691	0.005055	8.71e-16	intron_variant, intron_variant,non_coding_transcript_variant	TJP2	UKB-FG	ENSG00000165060	FXN	Muscle_Skeletal; Testis
rs7034179	TJP2	rs7034303	9:71746871_T_C	0.103458	1	0.100051	0.435736	0.040691	0.005055	8.71e-16	intron_variant, intron_variant,non_coding_transcript_variant	TJP2	UKB-FG	ENSG00000165072	MAMDC2	Cells_Cultured_fibroblasts
rs7034179	TJP2	rs7034303	9:71746871_T_C	0.103458	1	0.100051	0.435736	0.040691	0.005055	8.71e-16	intron_variant, intron_variant,non_coding_transcript_variant	TJP2	UKB-FG	ENSG00000119139	TJP2	Lung; Adipose_Subcutaneous; Muscle_Skeletal; Esophagus_Muscularis; Esophagus_Mucosa; Whole_Blood; Cells_Cultured_fibroblasts; Esophagus_Gastroesophageal_Junction; Testis

### Sheet: S5
Supplemetary Table 5. Credible set variants that are predicted to have high or moderate impact on gene transcript by VEP.
Light grey font indicates low-quality fine-map regions and black font high-quality finemap regions.
Lead RSID	Locus name	Functional variant rsID	Functional variant ID	r2	Beta functional variant	Se functional variant	P functional variant	MAF functional variant	Expected number of causal variants in the region	Predicted consequence (VEP)	Gene symbol (VEP)	Marginal PIP of the functional variant	PIP in credible set 1	PIP in credible set 2	PIP in credible set 3	PIP in credible set 4	LD source	Gene ID (Gtex v8)	Gene symbol (Gtex v8)	Tissues (Gtex v8)
rs117151272	RPS6KA5	rs28929474	14:94844947_T_C	3.35803e-06	0.098302	0.017858	3.79e-08	0.01937	4	missense_variant	SERPINA1	0.699326	NA	0.644586	NA	NA	UKB-FG	ENSG00000119632	IFI27L2	Artery_Tibial; Heart_Left_Ventricle
rs12134493	near TSPAN2	rs6330	1:115829313_A_G	0.0352361	0.033021	0.005021	4.97e-11	0.460867	3	missense_variant	NGF	0.607878	NA	0.592538	NA	NA	insample	ENSG00000228035	NGF-AS1	Heart_Atrial_Appendage
rs2282286	MEF2D	rs6339	1:156848946_T_G	8.47453e-05	-0.055136	0.011767	2.84e-06	0.050784	3	missense_variant	NTRK1	0.490365	NA	NA	0.480018	NA	insample	ENSG00000132688	NES	Nerve_Tibial
rs2282286	MEF2D	rs6336	1:156848918_T_C	8.67369e-05	-0.054563	0.011748	3.46e-06	0.05086	3	missense_variant	NTRK1	0.383582	NA	NA	0.388454	NA	insample	ENSG00000132688	NES	Nerve_Tibial
rs34494849	near DENND5A	rs4909945	11:10673739_T_C	0.000566155	-0.0591	0.005381	4.97e-28	0.32113	3	missense_variant	IRAG1	0.373433	0.347759	NA	NA	NA	UKB-FG	NA	NA	NA
rs11187838	PLCE1	rs2274224	10:96039597_C_G	0.99716	-0.05154	0.00515	1.5e-23	0.407641	1	missense_variant	PLCE1	0.2605	0.26024	NA	NA	NA	insample	ENSG00000108239	TBC1D12	Thyroid
rs11187838	PLCE1	rs2274224	10:96039597_C_G	0.99716	-0.05154	0.00515	1.5e-23	0.407641	1	missense_variant	PLCE1	0.2605	0.26024	NA	NA	NA	insample	ENSG00000273450		Skin_Not_Sun_Exposed_Suprapubic; Nerve_Tibial; Spleen; Colon_Transverse; Skin_Sun_Exposed_Lower_leg; Artery_Tibial
rs11187838	PLCE1	rs2274224	10:96039597_C_G	0.99716	-0.05154	0.00515	1.5e-23	0.407641	1	missense_variant	PLCE1	0.2605	0.26024	NA	NA	NA	insample	ENSG00000138193	PLCE1	Brain_Cerebellar_Hemisphere; Nerve_Tibial; Artery_Tibial; Skin_Not_Sun_Exposed_Suprapubic; Skin_Sun_Exposed_Lower_leg
rs11187838	PLCE1	rs2274224	10:96039597_C_G	0.99716	-0.05154	0.00515	1.5e-23	0.407641	1	missense_variant	PLCE1	0.2605	0.26024	NA	NA	NA	insample	ENSG00000173145	NOC3L	Prostate; Brain_Hippocampus; Adipose_Subcutaneous; Heart_Left_Ventricle; Brain_Nucleus_accumbens_basal_ganglia; Colon_Sigmoid; Brain_Cerebellar_Hemisphere; Adrenal_Gland; Nerve_Tibial; Artery_Aorta; Esophagus_Muscularis; Pancreas; Colon_Transverse; Skin_Sun_Exposed_Lower_leg; Skin_Not_Sun_Exposed_Suprapubic; Muscle_Skeletal; Whole_Blood; Heart_Atrial_Appendage; Spleen; Lung
rs11187838	PLCE1	rs2274224	10:96039597_C_G	0.99716	-0.05154	0.00515	1.5e-23	0.407641	1	missense_variant	PLCE1	0.2605	0.26024	NA	NA	NA	insample	ENSG00000138109	CYP2C9	Colon_Transverse
rs11187838	PLCE1	rs2274224	10:96039597_C_G	0.99716	-0.05154	0.00515	1.5e-23	0.407641	1	missense_variant	PLCE1	0.2605	0.26024	NA	NA	NA	insample	ENSG00000138115	CYP2C8	Muscle_Skeletal
rs11187838	PLCE1	rs2274224	10:96039597_C_G	0.99716	-0.05154	0.00515	1.5e-23	0.407641	1	missense_variant	PLCE1	0.2605	0.26024	NA	NA	NA	insample	ENSG00000268894	PLCE1-AS1	Artery_Tibial; Cells_Cultured_fibroblasts
rs4391795	MRGPRE	rs4391795	11:3249552_T_C	1	0.049039	0.00542	1.54e-19	0.418222	1	missense_variant	MRGPRE	0.199923	0.199	NA	NA	NA	UKB-FG	ENSG00000184350	MRGPRE	Whole_Blood; Thyroid
rs200314499	INPP5A	rs1133400	10:134459388_G_A	0.359713	0.039496	0.006348	5.06e-10	0.197809	2	missense_variant	INPP5A	0.176912	0.925741	NA	NA	NA	UKB-FG	NA	NA	NA
rs10978672	ZNF462	rs17723637	9:109687403_G_A	0.997655	0.041303	0.006974	3.26e-09	0.149356	2	missense_variant	ZNF462	0.129102	0.128609	NA	NA	NA	UKB-FG	ENSG00000148143	ZNF462	Thyroid
rs10978672	ZNF462	rs3814541	9:109689752_T_C	0.993854	0.041351	0.006984	3.3e-09	0.148795	2	missense_variant	ZNF462	0.125785	0.127101	NA	NA	NA	UKB-FG	ENSG00000148143	ZNF462	Thyroid
rs4391795	MRGPRE	rs12295710	11:3249984_T_C	0.746122	0.046242	0.00516	3.39e-19	0.472497	1	missense_variant	MRGPRE	0.093532	0.0917855	NA	NA	NA	UKB-FG	ENSG00000184350	MRGPRE	Whole_Blood; Thyroid
rs1285294	TBC1D16	rs61359568	17:78298926_A_G	3.11028e-06	0.053888	0.012028	7.56e-06	0.045529	4	missense_variant	RNF213	0.0807705	0.0993846	NA	NA	NA	UKB-FG	NA	NA	NA
rs2672592	HTRA1	rs3781411	10:126715436_T_C	6.85433e-07	0.032658	0.007084	4.08e-06	0.143713	4	missense_variant	CTBP2	0.0707497	NA	NA	NA	0.0801453	UKB-FG	ENSG00000273599		Adipose_Subcutaneous
rs9486715	FHL5	rs2273621	6:97058553_G_A	0.99402	0.082863	0.005314	9.01e-55	0.320733	1	missense_variant	FHL5	0.0645269	0.0610528	NA	NA	NA	insample	ENSG00000014123	UFL1	Whole_Blood; Cells_Cultured_fibroblasts; Artery_Tibial; Pancreas; Brain_Cerebellum
rs2118782	CORO7	rs1139653	16:4484396_A_T	0.935146	0.0325	0.005537	4.49e-09	0.288383	2	missense_variant	DNAJA3	0.0632617	0.0610474	NA	NA	NA	UKB-FG	ENSG00000089486	CDIP1	Nerve_Tibial; Esophagus_Mucosa; Cells_EBV-transformed_lymphocytes; Brain_Cerebellar_Hemisphere; Esophagus_Muscularis; Brain_Cerebellum; Colon_Transverse; Lung; Colon_Sigmoid; Adipose_Visceral_Omentum; Adrenal_Gland; Muscle_Skeletal; Brain_Cortex; Heart_Atrial_Appendage; Heart_Left_Ventricle; Cells_Cultured_fibroblasts; Skin_Not_Sun_Exposed_Suprapubic; Whole_Blood; Esophagus_Gastroesophageal_Junction; Artery_Tibial; Thyroid
rs2118782	CORO7	rs1139653	16:4484396_A_T	0.935146	0.0325	0.005537	4.49e-09	0.288383	2	missense_variant	DNAJA3	0.0632617	0.0610474	NA	NA	NA	UKB-FG	ENSG00000103423	DNAJA3	Muscle_Skeletal; Cells_Cultured_fibroblasts; Skin_Sun_Exposed_Lower_leg; Skin_Not_Sun_Exposed_Suprapubic
rs2118782	CORO7	rs1139653	16:4484396_A_T	0.935146	0.0325	0.005537	4.49e-09	0.288383	2	missense_variant	DNAJA3	0.0632617	0.0610474	NA	NA	NA	UKB-FG	ENSG00000262246	CORO7	Esophagus_Muscularis; Brain_Nucleus_accumbens_basal_ganglia; Testis; Nerve_Tibial; Brain_Caudate_basal_ganglia; Brain_Frontal_Cortex_BA9; Brain_Hypothalamus; Brain_Hippocampus; Brain_Putamen_basal_ganglia; Brain_Cortex; Skin_Sun_Exposed_Lower_leg; Brain_Cerebellar_Hemisphere; Brain_Substantia_nigra; Brain_Amygdala; Brain_Cerebellum; Heart_Atrial_Appendage; Brain_Anterior_cingulate_cortex_BA24
rs2118782	CORO7	rs1139653	16:4484396_A_T	0.935146	0.0325	0.005537	4.49e-09	0.288383	2	missense_variant	DNAJA3	0.0632617	0.0610474	NA	NA	NA	UKB-FG	ENSG00000205832	C16orf96	Thyroid
rs2118782	CORO7	rs1139653	16:4484396_A_T	0.935146	0.0325	0.005537	4.49e-09	0.288383	2	missense_variant	DNAJA3	0.0632617	0.0610474	NA	NA	NA	UKB-FG	ENSG00000102858	MGRN1	Esophagus_Mucosa; Lung; Adipose_Subcutaneous; Whole_Blood
rs2118782	CORO7	rs1139653	16:4484396_A_T	0.935146	0.0325	0.005537	4.49e-09	0.288383	2	missense_variant	DNAJA3	0.0632617	0.0610474	NA	NA	NA	UKB-FG	ENSG00000217930	PAM16	Esophagus_Muscularis; Nerve_Tibial; Artery_Tibial; Pituitary; Esophagus_Mucosa; Whole_Blood; Thyroid; Lung; Skin_Sun_Exposed_Lower_leg; Colon_Transverse
rs2118782	CORO7	rs1139653	16:4484396_A_T	0.935146	0.0325	0.005537	4.49e-09	0.288383	2	missense_variant	DNAJA3	0.0632617	0.0610474	NA	NA	NA	UKB-FG	ENSG00000280063		Nerve_Tibial; Thyroid; Artery_Tibial; Pancreas; Esophagus_Muscularis; Stomach; Lung; Testis; Brain_Nucleus_accumbens_basal_ganglia; Adipose_Subcutaneous; Whole_Blood; Cells_Cultured_fibroblasts; Esophagus_Mucosa; Colon_Transverse; Skin_Sun_Exposed_Lower_leg; Esophagus_Gastroesophageal_Junction; Pituitary; Artery_Aorta; Breast_Mammary_Tissue; Skin_Not_Sun_Exposed_Suprapubic; Spleen
rs2118782	CORO7	rs1139653	16:4484396_A_T	0.935146	0.0325	0.005537	4.49e-09	0.288383	2	missense_variant	DNAJA3	0.0632617	0.0610474	NA	NA	NA	UKB-FG	ENSG00000103415	HMOX2	Nerve_Tibial; Cells_Cultured_fibroblasts; Muscle_Skeletal; Skin_Sun_Exposed_Lower_leg; Thyroid; Esophagus_Muscularis; Lung; Brain_Cerebellum; Artery_Aorta; Prostate; Adipose_Subcutaneous; Heart_Atrial_Appendage; Spleen; Breast_Mammary_Tissue; Esophagus_Gastroesophageal_Junction; Adipose_Visceral_Omentum; Artery_Tibial
rs2118782	CORO7	rs1139653	16:4484396_A_T	0.935146	0.0325	0.005537	4.49e-09	0.288383	2	missense_variant	DNAJA3	0.0632617	0.0610474	NA	NA	NA	UKB-FG	ENSG00000153406	NMRAL1	Small_Intestine_Terminal_Ileum; Esophagus_Mucosa; Thyroid; Adipose_Subcutaneous; Nerve_Tibial; Pituitary; Pancreas; Lung; Whole_Blood; Adrenal_Gland; Brain_Cerebellar_Hemisphere; Prostate; Artery_Coronary; Esophagus_Muscularis; Heart_Left_Ventricle; Skin_Sun_Exposed_Lower_leg; Colon_Transverse; Ovary; Testis; Breast_Mammary_Tissue; Artery_Aorta; Spleen; Liver; Colon_Sigmoid; Muscle_Skeletal; Heart_Atrial_Appendage; Stomach; Esophagus_Gastroesophageal_Junction; Artery_Tibial; Brain_Cerebellum; Skin_Not_Sun_Exposed_Suprapubic; Adipose_Visceral_Omentum; Cells_Cultured_fibroblasts
rs1285294	TBC1D16	rs35332090	17:78337058_C_G	1.9774e-05	0.042184	0.008875	2.04e-06	0.085545	4	missense_variant	RNF213	0.0592534	0.050011	NA	NA	1.8555e-05	UKB-FG	NA	NA	NA
rs1285294	TBC1D16	rs9674961	17:78319136_G_A	3.9646e-05	-0.014444	0.005389	0.007377	0.320648	4	missense_variant	RNF213	0.0303495	0.00623074	0.0236991	0.00155991	0.00537528	UKB-FG	ENSG00000263069	RNF213-AS1	Esophagus_Muscularis; Skin_Not_Sun_Exposed_Suprapubic; Thyroid; Artery_Aorta; Adipose_Subcutaneous; Nerve_Tibial; Artery_Tibial
rs12577142	DGKZ	rs5896	11:46745003_T_C	0.0369035	0.033866	0.006782	6.04e-07	0.164649	2	missense_variant	F2	0.0297748	0.0334271	NA	NA	NA	UKB-FG	ENSG00000180210	F2	Artery_Tibial; Testis; Brain_Cerebellum; Esophagus_Muscularis
rs12577142	DGKZ	rs5896	11:46745003_T_C	0.0369035	0.033866	0.006782	6.04e-07	0.164649	2	missense_variant	F2	0.0297748	0.0334271	NA	NA	NA	UKB-FG	ENSG00000172247	C1QTNF4	Nerve_Tibial
rs12577142	DGKZ	rs5896	11:46745003_T_C	0.0369035	0.033866	0.006782	6.04e-07	0.164649	2	missense_variant	F2	0.0297748	0.0334271	NA	NA	NA	UKB-FG	ENSG00000175213	ZNF408	Thyroid; Colon_Transverse; Adipose_Visceral_Omentum; Artery_Tibial; Artery_Aorta; Lung; Esophagus_Muscularis; Pituitary; Nerve_Tibial
rs12577142	DGKZ	rs5896	11:46745003_T_C	0.0369035	0.033866	0.006782	6.04e-07	0.164649	2	missense_variant	F2	0.0297748	0.0334271	NA	NA	NA	UKB-FG	ENSG00000110514	MADD	Brain_Cerebellum
rs12577142	DGKZ	rs5896	11:46745003_T_C	0.0369035	0.033866	0.006782	6.04e-07	0.164649	2	missense_variant	F2	0.0297748	0.0334271	NA	NA	NA	UKB-FG	ENSG00000025434	NR1H3	Brain_Nucleus_accumbens_basal_ganglia; Testis; Nerve_Tibial; Heart_Atrial_Appendage; Brain_Caudate_basal_ganglia; Adipose_Subcutaneous; Esophagus_Muscularis
rs12577142	DGKZ	rs5896	11:46745003_T_C	0.0369035	0.033866	0.006782	6.04e-07	0.164649	2	missense_variant	F2	0.0297748	0.0334271	NA	NA	NA	UKB-FG	ENSG00000243802		Esophagus_Mucosa
rs12577142	DGKZ	rs5896	11:46745003_T_C	0.0369035	0.033866	0.006782	6.04e-07	0.164649	2	missense_variant	F2	0.0297748	0.0334271	NA	NA	NA	UKB-FG	ENSG00000165912	PACSIN3	Colon_Sigmoid
rs12577142	DGKZ	rs5896	11:46745003_T_C	0.0369035	0.033866	0.006782	6.04e-07	0.164649	2	missense_variant	F2	0.0297748	0.0334271	NA	NA	NA	UKB-FG	ENSG00000149179	CSTPP1	Nerve_Tibial; Esophagus_Mucosa
rs12577142	DGKZ	rs5896	11:46745003_T_C	0.0369035	0.033866	0.006782	6.04e-07	0.164649	2	missense_variant	F2	0.0297748	0.0334271	NA	NA	NA	UKB-FG	ENSG00000175220	ARHGAP1	Esophagus_Muscularis; Esophagus_Mucosa; Breast_Mammary_Tissue; Heart_Left_Ventricle; Adipose_Subcutaneous; Pancreas; Colon_Sigmoid; Nerve_Tibial; Skin_Not_Sun_Exposed_Suprapubic; Esophagus_Gastroesophageal_Junction; Artery_Tibial; Muscle_Skeletal; Artery_Aorta; Skin_Sun_Exposed_Lower_leg; Adipose_Visceral_Omentum; Pituitary; Lung; Stomach; Liver
rs12577142	DGKZ	rs5896	11:46745003_T_C	0.0369035	0.033866	0.006782	6.04e-07	0.164649	2	missense_variant	F2	0.0297748	0.0334271	NA	NA	NA	UKB-FG	ENSG00000165917	RAPSN	Skin_Not_Sun_Exposed_Suprapubic
rs12577142	DGKZ	rs5896	11:46745003_T_C	0.0369035	0.033866	0.006782	6.04e-07	0.164649	2	missense_variant	F2	0.0297748	0.0334271	NA	NA	NA	UKB-FG	ENSG00000134574	DDB2	Muscle_Skeletal; Skin_Sun_Exposed_Lower_leg
rs12577142	DGKZ	rs5896	11:46745003_T_C	0.0369035	0.033866	0.006782	6.04e-07	0.164649	2	missense_variant	F2	0.0297748	0.0334271	NA	NA	NA	UKB-FG	ENSG00000247675	LRP4-AS1	Nerve_Tibial; Pancreas
rs12577142	DGKZ	rs5896	11:46745003_T_C	0.0369035	0.033866	0.006782	6.04e-07	0.164649	2	missense_variant	F2	0.0297748	0.0334271	NA	NA	NA	UKB-FG	ENSG00000134575	ACP2	Cells_Cultured_fibroblasts; Whole_Blood; Heart_Left_Ventricle; Brain_Cerebellar_Hemisphere; Muscle_Skeletal; Thyroid; Adipose_Subcutaneous; Spleen; Nerve_Tibial; Skin_Not_Sun_Exposed_Suprapubic; Skin_Sun_Exposed_Lower_leg; Pancreas; Esophagus_Mucosa
rs12577142	DGKZ	rs5896	11:46745003_T_C	0.0369035	0.033866	0.006782	6.04e-07	0.164649	2	missense_variant	F2	0.0297748	0.0334271	NA	NA	NA	UKB-FG	ENSG00000134569	LRP4	Nerve_Tibial; Thyroid; Liver; Pancreas
rs2292750	TUBG2	rs1046097	17:40818699_A_G	0.977943	0.0292	0.005048	7.46e-09	0.450703	1	missense_variant	TUBG2	0.0247354	0.0239236	NA	NA	NA	UKB-FG	ENSG00000108828	VAT1	Skin_Sun_Exposed_Lower_leg
rs2292750	TUBG2	rs1046097	17:40818699_A_G	0.977943	0.0292	0.005048	7.46e-09	0.450703	1	missense_variant	TUBG2	0.0247354	0.0239236	NA	NA	NA	UKB-FG	ENSG00000068137	PLEKHH3	Skin_Not_Sun_Exposed_Suprapubic; Skin_Sun_Exposed_Lower_leg; Nerve_Tibial
rs2292750	TUBG2	rs1046097	17:40818699_A_G	0.977943	0.0292	0.005048	7.46e-09	0.450703	1	missense_variant	TUBG2	0.0247354	0.0239236	NA	NA	NA	UKB-FG	ENSG00000108799	EZH1	Lung; Skin_Not_Sun_Exposed_Suprapubic; Skin_Sun_Exposed_Lower_leg; Nerve_Tibial; Cells_Cultured_fibroblasts; Esophagus_Mucosa; Whole_Blood; Thyroid
rs2292750	TUBG2	rs1046097	17:40818699_A_G	0.977943	0.0292	0.005048	7.46e-09	0.450703	1	missense_variant	TUBG2	0.0247354	0.0239236	NA	NA	NA	UKB-FG	ENSG00000068120	COASY	Muscle_Skeletal; Skin_Sun_Exposed_Lower_leg
rs2292750	TUBG2	rs1046097	17:40818699_A_G	0.977943	0.0292	0.005048	7.46e-09	0.450703	1	missense_variant	TUBG2	0.0247354	0.0239236	NA	NA	NA	UKB-FG	ENSG00000141756	FKBP10	Testis
rs2292750	TUBG2	rs1046097	17:40818699_A_G	0.977943	0.0292	0.005048	7.46e-09	0.450703	1	missense_variant	TUBG2	0.0247354	0.0239236	NA	NA	NA	UKB-FG	ENSG00000141699	RETREG3	Muscle_Skeletal; Artery_Tibial; Pancreas; Esophagus_Mucosa
rs2292750	TUBG2	rs1046097	17:40818699_A_G	0.977943	0.0292	0.005048	7.46e-09	0.450703	1	missense_variant	TUBG2	0.0247354	0.0239236	NA	NA	NA	UKB-FG	ENSG00000280183		Skin_Sun_Exposed_Lower_leg; Skin_Not_Sun_Exposed_Suprapubic
rs2292750	TUBG2	rs1046097	17:40818699_A_G	0.977943	0.0292	0.005048	7.46e-09	0.450703	1	missense_variant	TUBG2	0.0247354	0.0239236	NA	NA	NA	UKB-FG	ENSG00000214578	HMGN2P15	Adipose_Visceral_Omentum
rs2292750	TUBG2	rs1046097	17:40818699_A_G	0.977943	0.0292	0.005048	7.46e-09	0.450703	1	missense_variant	TUBG2	0.0247354	0.0239236	NA	NA	NA	UKB-FG	ENSG00000197291	RAMP2-AS1	Adipose_Visceral_Omentum; Nerve_Tibial; Thyroid
rs2292750	TUBG2	rs1046097	17:40818699_A_G	0.977943	0.0292	0.005048	7.46e-09	0.450703	1	missense_variant	TUBG2	0.0247354	0.0239236	NA	NA	NA	UKB-FG	ENSG00000267185	PTP4A2P1	Colon_Transverse; Artery_Aorta; Artery_Tibial
rs2292750	TUBG2	rs1046097	17:40818699_A_G	0.977943	0.0292	0.005048	7.46e-09	0.450703	1	missense_variant	TUBG2	0.0247354	0.0239236	NA	NA	NA	UKB-FG	ENSG00000108797	CNTNAP1	Heart_Left_Ventricle; Adipose_Subcutaneous; Skin_Not_Sun_Exposed_Suprapubic; Breast_Mammary_Tissue; Brain_Caudate_basal_ganglia; Pituitary; Minor_Salivary_Gland; Artery_Tibial; Nerve_Tibial; Skin_Sun_Exposed_Lower_leg; Esophagus_Gastroesophageal_Junction; Adipose_Visceral_Omentum; Testis; Colon_Sigmoid; Esophagus_Muscularis; Prostate; Lung; Heart_Atrial_Appendage; Esophagus_Mucosa; Spleen; Pancreas; Muscle_Skeletal; Cells_Cultured_fibroblasts; Artery_Aorta; Colon_Transverse; Stomach; Thyroid
rs2292750	TUBG2	rs1046097	17:40818699_A_G	0.977943	0.0292	0.005048	7.46e-09	0.450703	1	missense_variant	TUBG2	0.0247354	0.0239236	NA	NA	NA	UKB-FG	ENSG00000108786	HSD17B1	Minor_Salivary_Gland; Brain_Nucleus_accumbens_basal_ganglia; Esophagus_Mucosa; Small_Intestine_Terminal_Ileum; Cells_EBV-transformed_lymphocytes; Prostate; Breast_Mammary_Tissue; Nerve_Tibial; Adipose_Subcutaneous; Pancreas; Pituitary; Heart_Left_Ventricle; Thyroid; Skin_Sun_Exposed_Lower_leg; Lung; Muscle_Skeletal; Brain_Cerebellum; Artery_Tibial; Esophagus_Gastroesophageal_Junction; Brain_Cerebellar_Hemisphere; Brain_Caudate_basal_ganglia; Esophagus_Muscularis; Colon_Sigmoid; Whole_Blood; Liver; Stomach; Cells_Cultured_fibroblasts; Brain_Cortex; Colon_Transverse; Artery_Aorta
rs2292750	TUBG2	rs1046097	17:40818699_A_G	0.977943	0.0292	0.005048	7.46e-09	0.450703	1	missense_variant	TUBG2	0.0247354	0.0239236	NA	NA	NA	UKB-FG	ENSG00000126562	WNK4	Testis
rs2292750	TUBG2	rs1046097	17:40818699_A_G	0.977943	0.0292	0.005048	7.46e-09	0.450703	1	missense_variant	TUBG2	0.0247354	0.0239236	NA	NA	NA	UKB-FG	ENSG00000184451	CCR10	Spleen
rs2292750	TUBG2	rs1046097	17:40818699_A_G	0.977943	0.0292	0.005048	7.46e-09	0.450703	1	missense_variant	TUBG2	0.0247354	0.0239236	NA	NA	NA	UKB-FG	ENSG00000037042	TUBG2	Breast_Mammary_Tissue; Artery_Coronary; Brain_Caudate_basal_ganglia; Heart_Left_Ventricle; Brain_Hypothalamus; Skin_Not_Sun_Exposed_Suprapubic; Adipose_Visceral_Omentum; Artery_Tibial; Adipose_Subcutaneous; Prostate; Brain_Putamen_basal_ganglia; Pituitary; Brain_Cerebellum; Adrenal_Gland; Esophagus_Muscularis; Brain_Frontal_Cortex_BA9; Nerve_Tibial; Brain_Hippocampus; Brain_Cortex; Skin_Sun_Exposed_Lower_leg; Brain_Spinal_cord_cervical_c-1; Colon_Sigmoid; Brain_Substantia_nigra; Brain_Nucleus_accumbens_basal_ganglia; Esophagus_Mucosa; Brain_Anterior_cingulate_cortex_BA24; Cells_Cultured_fibroblasts; Muscle_Skeletal; Esophagus_Gastroesophageal_Junction; Lung; Ovary; Thyroid; Brain_Amygdala; Heart_Atrial_Appendage; Artery_Aorta
rs2292750	TUBG2	rs1046097	17:40818699_A_G	0.977943	0.0292	0.005048	7.46e-09	0.450703	1	missense_variant	TUBG2	0.0247354	0.0239236	NA	NA	NA	UKB-FG	ENSG00000108785	HSD17B1P1	Esophagus_Muscularis; Brain_Cerebellar_Hemisphere; Brain_Frontal_Cortex_BA9; Small_Intestine_Terminal_Ileum; Adipose_Subcutaneous; Brain_Cerebellum; Adipose_Visceral_Omentum; Esophagus_Mucosa; Nerve_Tibial; Skin_Not_Sun_Exposed_Suprapubic; Breast_Mammary_Tissue; Artery_Tibial; Colon_Transverse; Esophagus_Gastroesophageal_Junction; Testis; Cells_Cultured_fibroblasts; Muscle_Skeletal; Colon_Sigmoid; Spleen; Brain_Cortex; Skin_Sun_Exposed_Lower_leg; Whole_Blood; Thyroid
rs2292750	TUBG2	rs1046097	17:40818699_A_G	0.977943	0.0292	0.005048	7.46e-09	0.450703	1	missense_variant	TUBG2	0.0247354	0.0239236	NA	NA	NA	UKB-FG	ENSG00000131470	PSMC3IP	Brain_Frontal_Cortex_BA9; Brain_Cerebellum; Thyroid; Pancreas
rs2292750	TUBG2	rs1046097	17:40818699_A_G	0.977943	0.0292	0.005048	7.46e-09	0.450703	1	missense_variant	TUBG2	0.0247354	0.0239236	NA	NA	NA	UKB-FG	ENSG00000267765		Thyroid
rs2292750	TUBG2	rs1046097	17:40818699_A_G	0.977943	0.0292	0.005048	7.46e-09	0.450703	1	missense_variant	TUBG2	0.0247354	0.0239236	NA	NA	NA	UKB-FG	ENSG00000131462	TUBG1	Skin_Sun_Exposed_Lower_leg; Skin_Not_Sun_Exposed_Suprapubic; Testis
rs2292750	TUBG2	rs1046097	17:40818699_A_G	0.977943	0.0292	0.005048	7.46e-09	0.450703	1	missense_variant	TUBG2	0.0247354	0.0239236	NA	NA	NA	UKB-FG	ENSG00000033627	ATP6V0A1	Nerve_Tibial; Adipose_Visceral_Omentum; Esophagus_Mucosa
rs11955537	NSD1	rs28932178	5:176637576_C_T	0.972863	-0.035194	0.006778	2.12e-07	0.167418	2	missense_variant, missense_variant,NMD_transcript_variant	NSD1	0.021672	0.0222809	NA	NA	NA	UKB-FG	ENSG00000169223	LMAN2	Esophagus_Muscularis; Muscle_Skeletal; Adipose_Subcutaneous
rs11955537	NSD1	rs28932178	5:176637576_C_T	0.972863	-0.035194	0.006778	2.12e-07	0.167418	2	missense_variant, missense_variant,NMD_transcript_variant	NSD1	0.021672	0.0222809	NA	NA	NA	UKB-FG	ENSG00000213347	MXD3	Skin_Not_Sun_Exposed_Suprapubic; Pituitary; Artery_Coronary; Artery_Tibial; Whole_Blood; Brain_Cerebellum; Heart_Left_Ventricle; Artery_Aorta; Esophagus_Muscularis; Pancreas; Skin_Sun_Exposed_Lower_leg; Colon_Transverse; Esophagus_Gastroesophageal_Junction; Testis; Adipose_Subcutaneous; Adipose_Visceral_Omentum; Heart_Atrial_Appendage; Thyroid; Esophagus_Mucosa; Brain_Cortex; Colon_Sigmoid; Lung; Brain_Nucleus_accumbens_basal_ganglia; Nerve_Tibial; Muscle_Skeletal; Stomach
rs11955537	NSD1	rs28932178	5:176637576_C_T	0.972863	-0.035194	0.006778	2.12e-07	0.167418	2	missense_variant, missense_variant,NMD_transcript_variant	NSD1	0.021672	0.0222809	NA	NA	NA	UKB-FG	ENSG00000169230	PRELID1	Thyroid; Whole_Blood; Small_Intestine_Terminal_Ileum; Skin_Not_Sun_Exposed_Suprapubic; Artery_Tibial; Skin_Sun_Exposed_Lower_leg; Cells_Cultured_fibroblasts; Lung; Colon_Transverse; Liver; Nerve_Tibial; Testis
rs11955537	NSD1	rs28932178	5:176637576_C_T	0.972863	-0.035194	0.006778	2.12e-07	0.167418	2	missense_variant, missense_variant,NMD_transcript_variant	NSD1	0.021672	0.0222809	NA	NA	NA	UKB-FG	ENSG00000160867	FGFR4	Skin_Sun_Exposed_Lower_leg; Esophagus_Mucosa; Cells_Cultured_fibroblasts; Nerve_Tibial
rs11955537	NSD1	rs28932178	5:176637576_C_T	0.972863	-0.035194	0.006778	2.12e-07	0.167418	2	missense_variant, missense_variant,NMD_transcript_variant	NSD1	0.021672	0.0222809	NA	NA	NA	UKB-FG	ENSG00000169228	RAB24	Artery_Tibial; Cells_EBV-transformed_lymphocytes; Small_Intestine_Terminal_Ileum
rs76899991	near NRTN	rs17855739	19:5831840_T_C	0.947468	-0.066376	0.013411	7.58e-07	0.038395	1	missense_variant	FUT6	0.0182602	0.0186284	NA	NA	NA	UKB-FG	NA	NA	NA
rs67243124	BAZ1B	rs35332062	7:73012042_A_G	0.8919	-0.046437	0.007614	1.1e-09	0.127579	1	missense_variant,splice_region_variant, missense_variant,splice_region_variant,NMD_transcript_variant	MLXIPL	0.017239	0.0176398	NA	NA	NA	UKB-FG	ENSG00000106635	BCL7B	Nerve_Tibial; Adipose_Subcutaneous; Brain_Caudate_basal_ganglia
rs67243124	BAZ1B	rs35332062	7:73012042_A_G	0.8919	-0.046437	0.007614	1.1e-09	0.127579	1	missense_variant,splice_region_variant, missense_variant,splice_region_variant,NMD_transcript_variant	MLXIPL	0.017239	0.0176398	NA	NA	NA	UKB-FG	ENSG00000146755	TRIM50	Thyroid
rs67243124	BAZ1B	rs35332062	7:73012042_A_G	0.8919	-0.046437	0.007614	1.1e-09	0.127579	1	missense_variant,splice_region_variant, missense_variant,splice_region_variant,NMD_transcript_variant	MLXIPL	0.017239	0.0176398	NA	NA	NA	UKB-FG	ENSG00000009950	MLXIPL	Esophagus_Gastroesophageal_Junction; Heart_Atrial_Appendage; Adipose_Subcutaneous; Ovary; Breast_Mammary_Tissue; Colon_Sigmoid; Esophagus_Mucosa; Pancreas; Testis; Esophagus_Muscularis; Pituitary; Prostate; Minor_Salivary_Gland; Cells_Cultured_fibroblasts; Lung; Stomach; Colon_Transverse; Adipose_Visceral_Omentum; Heart_Left_Ventricle; Skin_Sun_Exposed_Lower_leg; Thyroid; Skin_Not_Sun_Exposed_Suprapubic
rs67243124	BAZ1B	rs35332062	7:73012042_A_G	0.8919	-0.046437	0.007614	1.1e-09	0.127579	1	missense_variant,splice_region_variant, missense_variant,splice_region_variant,NMD_transcript_variant	MLXIPL	0.017239	0.0176398	NA	NA	NA	UKB-FG	ENSG00000274080		Minor_Salivary_Gland; Breast_Mammary_Tissue; Esophagus_Muscularis; Thyroid; Heart_Atrial_Appendage; Adipose_Subcutaneous; Skin_Not_Sun_Exposed_Suprapubic; Prostate; Esophagus_Mucosa; Skin_Sun_Exposed_Lower_leg; Colon_Transverse
rs67243124	BAZ1B	rs35332062	7:73012042_A_G	0.8919	-0.046437	0.007614	1.1e-09	0.127579	1	missense_variant,splice_region_variant, missense_variant,splice_region_variant,NMD_transcript_variant	MLXIPL	0.017239	0.0176398	NA	NA	NA	UKB-FG	ENSG00000106638	TBL2	Heart_Atrial_Appendage; Cells_Cultured_fibroblasts
rs12369125	IPO8	rs12146709	12:30888001_C_T	0.972915	0.033872	0.005697	2.84e-09	0.256654	1	missense_variant, missense_variant,NMD_transcript_variant	CAPRIN2	0.0163845	0.0164587	NA	NA	NA	UKB-FG	ENSG00000110888	CAPRIN2	Lung; Cells_Cultured_fibroblasts; Nerve_Tibial; Muscle_Skeletal; Whole_Blood; Adipose_Subcutaneous
rs12369125	IPO8	rs12146709	12:30888001_C_T	0.972915	0.033872	0.005697	2.84e-09	0.256654	1	missense_variant, missense_variant,NMD_transcript_variant	CAPRIN2	0.0163845	0.0164587	NA	NA	NA	UKB-FG	ENSG00000110900	TSPAN11	Brain_Cerebellum
rs12369125	IPO8	rs12146709	12:30888001_C_T	0.972915	0.033872	0.005697	2.84e-09	0.256654	1	missense_variant, missense_variant,NMD_transcript_variant	CAPRIN2	0.0163845	0.0164587	NA	NA	NA	UKB-FG	ENSG00000133704	IPO8	Brain_Putamen_basal_ganglia; Colon_Transverse; Brain_Substantia_nigra; Esophagus_Gastroesophageal_Junction; Lung; Breast_Mammary_Tissue; Pituitary; Skin_Not_Sun_Exposed_Suprapubic; Cells_Cultured_fibroblasts; Brain_Cerebellar_Hemisphere; Brain_Cortex; Brain_Cerebellum; Brain_Nucleus_accumbens_basal_ganglia; Adipose_Visceral_Omentum; Colon_Sigmoid; Skin_Sun_Exposed_Lower_leg; Artery_Tibial; Stomach; Brain_Frontal_Cortex_BA9; Whole_Blood; Minor_Salivary_Gland; Esophagus_Mucosa; Brain_Caudate_basal_ganglia; Brain_Anterior_cingulate_cortex_BA24; Nerve_Tibial; Heart_Left_Ventricle; Brain_Amygdala; Cells_EBV-transformed_lymphocytes; Brain_Hypothalamus; Artery_Aorta; Testis; Prostate; Muscle_Skeletal; Heart_Atrial_Appendage; Adipose_Subcutaneous; Brain_Hippocampus; Esophagus_Muscularis; Artery_Coronary
rs12369125	IPO8	rs12146709	12:30888001_C_T	0.972915	0.033872	0.005697	2.84e-09	0.256654	1	missense_variant, missense_variant,NMD_transcript_variant	CAPRIN2	0.0163845	0.0164587	NA	NA	NA	UKB-FG	ENSG00000235884	LINC00941	Heart_Left_Ventricle; Skin_Not_Sun_Exposed_Suprapubic; Cells_Cultured_fibroblasts; Lung; Artery_Tibial; Adipose_Visceral_Omentum; Spleen; Skin_Sun_Exposed_Lower_leg; Esophagus_Mucosa; Breast_Mammary_Tissue; Nerve_Tibial; Adipose_Subcutaneous
rs76899991	near NRTN	rs79744308	19:5827765_A_G	0.955761	-0.067055	0.013626	8.76e-07	0.038115	1	missense_variant	NRTN	0.0158864	0.0162089	NA	NA	NA	UKB-FG	ENSG00000141994	DUS3L	Brain_Frontal_Cortex_BA9
rs3733672	CSF1R	rs2241698	5:149390148_A_G	0.889435	0.042058	0.007981	1.4e-07	0.107756	2	missense_variant	HMGXB3	0.0155526	NA	0.0157421	NA	NA	UKB-FG	ENSG00000164296	TIGD6	Skin_Sun_Exposed_Lower_leg; Colon_Transverse; Cells_Cultured_fibroblasts; Esophagus_Mucosa; Esophagus_Muscularis
rs3733672	CSF1R	rs2241698	5:149390148_A_G	0.889435	0.042058	0.007981	1.4e-07	0.107756	2	missense_variant	HMGXB3	0.0155526	NA	0.0157421	NA	NA	UKB-FG	ENSG00000113716	HMGXB3	Skin_Not_Sun_Exposed_Suprapubic; Brain_Cerebellum; Brain_Hippocampus; Pancreas; Prostate; Thyroid; Lung; Artery_Tibial; Brain_Cortex; Ovary; Brain_Putamen_basal_ganglia; Artery_Aorta; Brain_Anterior_cingulate_cortex_BA24; Adipose_Visceral_Omentum; Colon_Transverse; Testis; Spleen; Nerve_Tibial; Artery_Coronary; Breast_Mammary_Tissue; Brain_Cerebellar_Hemisphere; Adipose_Subcutaneous
rs10973207	near ZCCHC7	rs1951433	9:35757193_T_C	6.75359e-05	0.023278	0.005281	1.06e-05	0.345984	2	splice_acceptor_variant,non_coding_transcript_variant	-	0.0130803	NA	0.0158543	NA	NA	UKB-FG	ENSG00000198467	TPM2	Brain_Cerebellum; Brain_Frontal_Cortex_BA9
rs10973207	near ZCCHC7	rs1951433	9:35757193_T_C	6.75359e-05	0.023278	0.005281	1.06e-05	0.345984	2	splice_acceptor_variant,non_coding_transcript_variant	-	0.0130803	NA	0.0158543	NA	NA	UKB-FG	ENSG00000281205	NA	Muscle_Skeletal; Heart_Left_Ventricle; Brain_Anterior_cingulate_cortex_BA24; Brain_Nucleus_accumbens_basal_ganglia; Brain_Frontal_Cortex_BA9; Brain_Caudate_basal_ganglia; Brain_Cortex
rs10973207	near ZCCHC7	rs1951433	9:35757193_T_C	6.75359e-05	0.023278	0.005281	1.06e-05	0.345984	2	splice_acceptor_variant,non_coding_transcript_variant	-	0.0130803	NA	0.0158543	NA	NA	UKB-FG	ENSG00000137098	SPAG8	Nerve_Tibial; Artery_Aorta; Thyroid; Adipose_Subcutaneous; Artery_Tibial; Skin_Not_Sun_Exposed_Suprapubic
rs10973207	near ZCCHC7	rs1951433	9:35757193_T_C	6.75359e-05	0.023278	0.005281	1.06e-05	0.345984	2	splice_acceptor_variant,non_coding_transcript_variant	-	0.0130803	NA	0.0158543	NA	NA	UKB-FG	ENSG00000137076	TLN1	Breast_Mammary_Tissue; Adipose_Subcutaneous; Nerve_Tibial; Artery_Tibial; Adipose_Visceral_Omentum; Liver
rs10973207	near ZCCHC7	rs1951433	9:35757193_T_C	6.75359e-05	0.023278	0.005281	1.06e-05	0.345984	2	splice_acceptor_variant,non_coding_transcript_variant	-	0.0130803	NA	0.0158543	NA	NA	UKB-FG	ENSG00000107185	RGP1	Artery_Aorta; Whole_Blood; Adipose_Subcutaneous; Spleen
rs10973207	near ZCCHC7	rs1951433	9:35757193_T_C	6.75359e-05	0.023278	0.005281	1.06e-05	0.345984	2	splice_acceptor_variant,non_coding_transcript_variant	-	0.0130803	NA	0.0158543	NA	NA	UKB-FG	ENSG00000196196	HRCT1	Adipose_Visceral_Omentum; Esophagus_Gastroesophageal_Junction; Muscle_Skeletal; Adipose_Subcutaneous; Skin_Sun_Exposed_Lower_leg; Esophagus_Mucosa; Breast_Mammary_Tissue; Testis; Nerve_Tibial; Thyroid; Artery_Tibial; Colon_Transverse; Skin_Not_Sun_Exposed_Suprapubic
rs10973207	near ZCCHC7	rs1951433	9:35757193_T_C	6.75359e-05	0.023278	0.005281	1.06e-05	0.345984	2	splice_acceptor_variant,non_coding_transcript_variant	-	0.0130803	NA	0.0158543	NA	NA	UKB-FG	ENSG00000159899	NPR2	Heart_Left_Ventricle; Adipose_Visceral_Omentum; Muscle_Skeletal; Heart_Atrial_Appendage; Pancreas
rs10973207	near ZCCHC7	rs1951433	9:35757193_T_C	6.75359e-05	0.023278	0.005281	1.06e-05	0.345984	2	splice_acceptor_variant,non_coding_transcript_variant	-	0.0130803	NA	0.0158543	NA	NA	UKB-FG	ENSG00000227388		Heart_Left_Ventricle; Artery_Aorta; Spleen; Esophagus_Gastroesophageal_Junction; Nerve_Tibial; Colon_Sigmoid; Colon_Transverse; Esophagus_Muscularis; Stomach; Pancreas; Muscle_Skeletal; Thyroid; Heart_Atrial_Appendage; Liver; Artery_Tibial; Breast_Mammary_Tissue; Artery_Coronary; Adrenal_Gland
rs10973207	near ZCCHC7	rs1951433	9:35757193_T_C	6.75359e-05	0.023278	0.005281	1.06e-05	0.345984	2	splice_acceptor_variant,non_coding_transcript_variant	-	0.0130803	NA	0.0158543	NA	NA	UKB-FG	ENSG00000070610	GBA2	Heart_Atrial_Appendage; Nerve_Tibial; Esophagus_Mucosa; Skin_Sun_Exposed_Lower_leg; Pituitary; Whole_Blood; Artery_Aorta; Muscle_Skeletal; Colon_Transverse; Heart_Left_Ventricle; Artery_Tibial
rs10973207	near ZCCHC7	rs1951433	9:35757193_T_C	6.75359e-05	0.023278	0.005281	1.06e-05	0.345984	2	splice_acceptor_variant,non_coding_transcript_variant	-	0.0130803	NA	0.0158543	NA	NA	UKB-FG	ENSG00000137103	TMEM8B	Artery_Aorta; Pituitary; Brain_Anterior_cingulate_cortex_BA24; Artery_Tibial; Brain_Spinal_cord_cervical_c-1; Adipose_Subcutaneous; Muscle_Skeletal; Ovary; Heart_Left_Ventricle; Lung; Brain_Cortex; Spleen; Skin_Not_Sun_Exposed_Suprapubic; Brain_Hippocampus; Esophagus_Muscularis; Brain_Cerebellar_Hemisphere; Adipose_Visceral_Omentum; Esophagus_Gastroesophageal_Junction; Artery_Coronary; Nerve_Tibial; Stomach; Colon_Sigmoid; Brain_Amygdala; Thyroid; Esophagus_Mucosa; Brain_Nucleus_accumbens_basal_ganglia; Vagina; Testis; Uterus; Pancreas; Heart_Atrial_Appendage; Colon_Transverse; Brain_Cerebellum; Breast_Mammary_Tissue; Cells_Cultured_fibroblasts; Brain_Hypothalamus; Skin_Sun_Exposed_Lower_leg; Brain_Caudate_basal_ganglia; Adrenal_Gland; Brain_Frontal_Cortex_BA9; Small_Intestine_Terminal_Ileum; Brain_Putamen_basal_ganglia
rs10973207	near ZCCHC7	rs1951433	9:35757193_T_C	6.75359e-05	0.023278	0.005281	1.06e-05	0.345984	2	splice_acceptor_variant,non_coding_transcript_variant	-	0.0130803	NA	0.0158543	NA	NA	UKB-FG	ENSG00000215187	FAM166B	Muscle_Skeletal
rs10973207	near ZCCHC7	rs1951433	9:35757193_T_C	6.75359e-05	0.023278	0.005281	1.06e-05	0.345984	2	splice_acceptor_variant,non_coding_transcript_variant	-	0.0130803	NA	0.0158543	NA	NA	UKB-FG	ENSG00000107175	CREB3	Esophagus_Mucosa; Muscle_Skeletal; Heart_Left_Ventricle
rs2292750	TUBG2	rs615942	17:40714804_C_A	0.972899	0.028601	0.005035	1.38e-08	0.452856	1	missense_variant	COASY	0.0130444	0.0131974	NA	NA	NA	UKB-FG	ENSG00000033627	ATP6V0A1	Esophagus_Mucosa; Adipose_Visceral_Omentum; Nerve_Tibial
rs2292750	TUBG2	rs615942	17:40714804_C_A	0.972899	0.028601	0.005035	1.38e-08	0.452856	1	missense_variant	COASY	0.0130444	0.0131974	NA	NA	NA	UKB-FG	ENSG00000280183		Skin_Sun_Exposed_Lower_leg; Skin_Not_Sun_Exposed_Suprapubic
rs2292750	TUBG2	rs615942	17:40714804_C_A	0.972899	0.028601	0.005035	1.38e-08	0.452856	1	missense_variant	COASY	0.0130444	0.0131974	NA	NA	NA	UKB-FG	ENSG00000197291	RAMP2-AS1	Adipose_Visceral_Omentum; Thyroid
rs2292750	TUBG2	rs615942	17:40714804_C_A	0.972899	0.028601	0.005035	1.38e-08	0.452856	1	missense_variant	COASY	0.0130444	0.0131974	NA	NA	NA	UKB-FG	ENSG00000108786	HSD17B1	Esophagus_Muscularis; Minor_Salivary_Gland; Pancreas; Cells_EBV-transformed_lymphocytes; Esophagus_Mucosa; Brain_Frontal_Cortex_BA9; Brain_Caudate_basal_ganglia; Brain_Cerebellar_Hemisphere; Uterus; Small_Intestine_Terminal_Ileum; Breast_Mammary_Tissue; Artery_Aorta; Adipose_Subcutaneous; Nerve_Tibial; Pituitary; Brain_Cerebellum; Artery_Tibial; Prostate; Muscle_Skeletal; Adrenal_Gland; Colon_Sigmoid; Whole_Blood; Skin_Sun_Exposed_Lower_leg; Heart_Left_Ventricle; Lung; Esophagus_Gastroesophageal_Junction; Liver; Thyroid; Spleen; Brain_Cortex; Cells_Cultured_fibroblasts; Stomach; Colon_Transverse
rs2292750	TUBG2	rs615942	17:40714804_C_A	0.972899	0.028601	0.005035	1.38e-08	0.452856	1	missense_variant	COASY	0.0130444	0.0131974	NA	NA	NA	UKB-FG	ENSG00000068137	PLEKHH3	Skin_Not_Sun_Exposed_Suprapubic; Skin_Sun_Exposed_Lower_leg; Nerve_Tibial
rs2292750	TUBG2	rs615942	17:40714804_C_A	0.972899	0.028601	0.005035	1.38e-08	0.452856	1	missense_variant	COASY	0.0130444	0.0131974	NA	NA	NA	UKB-FG	ENSG00000108799	EZH1	Skin_Sun_Exposed_Lower_leg; Nerve_Tibial; Skin_Not_Sun_Exposed_Suprapubic; Lung; Testis; Esophagus_Mucosa; Whole_Blood
rs2292750	TUBG2	rs615942	17:40714804_C_A	0.972899	0.028601	0.005035	1.38e-08	0.452856	1	missense_variant	COASY	0.0130444	0.0131974	NA	NA	NA	UKB-FG	ENSG00000141699	RETREG3	Artery_Tibial; Muscle_Skeletal; Pancreas; Esophagus_Mucosa
rs2292750	TUBG2	rs615942	17:40714804_C_A	0.972899	0.028601	0.005035	1.38e-08	0.452856	1	missense_variant	COASY	0.0130444	0.0131974	NA	NA	NA	UKB-FG	ENSG00000126562	WNK4	Testis
rs2292750	TUBG2	rs615942	17:40714804_C_A	0.972899	0.028601	0.005035	1.38e-08	0.452856	1	missense_variant	COASY	0.0130444	0.0131974	NA	NA	NA	UKB-FG	ENSG00000267185	PTP4A2P1	Colon_Transverse; Artery_Aorta; Artery_Tibial
rs2292750	TUBG2	rs615942	17:40714804_C_A	0.972899	0.028601	0.005035	1.38e-08	0.452856	1	missense_variant	COASY	0.0130444	0.0131974	NA	NA	NA	UKB-FG	ENSG00000108797	CNTNAP1	Adipose_Subcutaneous; Breast_Mammary_Tissue; Pituitary; Small_Intestine_Terminal_Ileum; Muscle_Skeletal; Brain_Caudate_basal_ganglia; Artery_Tibial; Skin_Sun_Exposed_Lower_leg; Artery_Aorta; Skin_Not_Sun_Exposed_Suprapubic; Nerve_Tibial; Esophagus_Muscularis; Heart_Left_Ventricle; Minor_Salivary_Gland; Testis; Esophagus_Gastroesophageal_Junction; Spleen; Cells_Cultured_fibroblasts; Lung; Colon_Sigmoid; Adipose_Visceral_Omentum; Pancreas; Stomach; Thyroid; Heart_Atrial_Appendage; Esophagus_Mucosa
rs2292750	TUBG2	rs615942	17:40714804_C_A	0.972899	0.028601	0.005035	1.38e-08	0.452856	1	missense_variant	COASY	0.0130444	0.0131974	NA	NA	NA	UKB-FG	ENSG00000260325	HSPB9	Testis
rs2292750	TUBG2	rs615942	17:40714804_C_A	0.972899	0.028601	0.005035	1.38e-08	0.452856	1	missense_variant	COASY	0.0130444	0.0131974	NA	NA	NA	UKB-FG	ENSG00000068120	COASY	Muscle_Skeletal; Skin_Sun_Exposed_Lower_leg
rs2292750	TUBG2	rs615942	17:40714804_C_A	0.972899	0.028601	0.005035	1.38e-08	0.452856	1	missense_variant	COASY	0.0130444	0.0131974	NA	NA	NA	UKB-FG	ENSG00000214578	HMGN2P15	Adipose_Visceral_Omentum
rs2292750	TUBG2	rs615942	17:40714804_C_A	0.972899	0.028601	0.005035	1.38e-08	0.452856	1	missense_variant	COASY	0.0130444	0.0131974	NA	NA	NA	UKB-FG	ENSG00000131470	PSMC3IP	Brain_Frontal_Cortex_BA9; Thyroid; Spleen; Esophagus_Mucosa; Pancreas
rs2292750	TUBG2	rs615942	17:40714804_C_A	0.972899	0.028601	0.005035	1.38e-08	0.452856	1	missense_variant	COASY	0.0130444	0.0131974	NA	NA	NA	UKB-FG	ENSG00000131462	TUBG1	Skin_Sun_Exposed_Lower_leg; Testis
rs2292750	TUBG2	rs615942	17:40714804_C_A	0.972899	0.028601	0.005035	1.38e-08	0.452856	1	missense_variant	COASY	0.0130444	0.0131974	NA	NA	NA	UKB-FG	ENSG00000037042	TUBG2	Skin_Sun_Exposed_Lower_leg; Breast_Mammary_Tissue; Skin_Not_Sun_Exposed_Suprapubic; Adipose_Subcutaneous; Brain_Hypothalamus; Brain_Caudate_basal_ganglia; Pituitary; Brain_Cerebellum; Small_Intestine_Terminal_Ileum; Adipose_Visceral_Omentum; Brain_Hippocampus; Artery_Coronary; Brain_Putamen_basal_ganglia; Artery_Tibial; Adrenal_Gland; Heart_Left_Ventricle; Artery_Aorta; Muscle_Skeletal; Brain_Frontal_Cortex_BA9; Esophagus_Muscularis; Brain_Spinal_cord_cervical_c-1; Brain_Cortex; Thyroid; Brain_Substantia_nigra; Esophagus_Gastroesophageal_Junction; Colon_Sigmoid; Nerve_Tibial; Brain_Anterior_cingulate_cortex_BA24; Cells_Cultured_fibroblasts; Lung; Esophagus_Mucosa; Heart_Atrial_Appendage; Brain_Amygdala; Brain_Nucleus_accumbens_basal_ganglia; Ovary; Colon_Transverse
rs2292750	TUBG2	rs615942	17:40714804_C_A	0.972899	0.028601	0.005035	1.38e-08	0.452856	1	missense_variant	COASY	0.0130444	0.0131974	NA	NA	NA	UKB-FG	ENSG00000108785	HSD17B1P1	Small_Intestine_Terminal_Ileum; Esophagus_Mucosa; Brain_Amygdala; Esophagus_Muscularis; Adipose_Subcutaneous; Nerve_Tibial; Adipose_Visceral_Omentum; Brain_Frontal_Cortex_BA9; Brain_Cerebellar_Hemisphere; Brain_Cerebellum; Artery_Aorta; Breast_Mammary_Tissue; Muscle_Skeletal; Skin_Not_Sun_Exposed_Suprapubic; Brain_Cortex; Spleen; Skin_Sun_Exposed_Lower_leg; Esophagus_Gastroesophageal_Junction; Artery_Tibial; Lung; Colon_Sigmoid; Whole_Blood; Cells_Cultured_fibroblasts; Thyroid; Colon_Transverse
rs34494849	near DENND5A	rs952374	11:9225486_G_C	0.804954	-0.031464	0.005768	5.01e-08	0.259881	3	missense_variant, missense_variant,NMD_transcript_variant	DENND5A	0.0128322	NA	0.0139065	NA	NA	UKB-FG	ENSG00000184014	DENND5A	Esophagus_Gastroesophageal_Junction; Heart_Atrial_Appendage; Artery_Tibial; Artery_Aorta; Muscle_Skeletal; Cells_Cultured_fibroblasts; Heart_Left_Ventricle; Esophagus_Muscularis; Thyroid; Breast_Mammary_Tissue; Nerve_Tibial; Colon_Sigmoid; Adipose_Subcutaneous; Adipose_Visceral_Omentum
rs34494849	near DENND5A	rs952374	11:9225486_G_C	0.804954	-0.031464	0.005768	5.01e-08	0.259881	3	missense_variant, missense_variant,NMD_transcript_variant	DENND5A	0.0128322	NA	0.0139065	NA	NA	UKB-FG	ENSG00000175356	SCUBE2	Pancreas
rs3733672	CSF1R	rs4705403	5:149380493_A_G	0.889793	0.041889	0.00799	1.62e-07	0.107545	2	missense_variant	HMGXB3	0.012285	NA	0.0136821	NA	NA	UKB-FG	ENSG00000113716	HMGXB3	Brain_Cerebellar_Hemisphere; Brain_Anterior_cingulate_cortex_BA24; Artery_Tibial; Thyroid; Colon_Transverse; Brain_Cerebellum; Testis; Artery_Aorta; Nerve_Tibial; Adipose_Visceral_Omentum; Pancreas; Spleen; Skin_Not_Sun_Exposed_Suprapubic; Brain_Hippocampus; Adipose_Subcutaneous; Brain_Cortex; Ovary; Lung; Brain_Putamen_basal_ganglia
rs3733672	CSF1R	rs4705403	5:149380493_A_G	0.889793	0.041889	0.00799	1.62e-07	0.107545	2	missense_variant	HMGXB3	0.012285	NA	0.0136821	NA	NA	UKB-FG	ENSG00000164296	TIGD6	Esophagus_Muscularis; Skin_Sun_Exposed_Lower_leg; Colon_Transverse; Esophagus_Mucosa; Cells_Cultured_fibroblasts
rs13213720	near IER3	rs3911893	6:31935567_A_G	0.00144767	-0.06591	0.013474	1.02e-06	0.034397	2	missense_variant, missense_variant,NMD_transcript_variant	SKIV2L	0.0117816	NA	0.0154741	NA	NA	UKB-FG	ENSG00000228962	NA	Brain_Nucleus_accumbens_basal_ganglia
rs13213720	near IER3	rs3911893	6:31935567_A_G	0.00144767	-0.06591	0.013474	1.02e-06	0.034397	2	missense_variant, missense_variant,NMD_transcript_variant	SKIV2L	0.0117816	NA	0.0154741	NA	NA	UKB-FG	ENSG00000204338	CYP21A1P	Thyroid; Lung
rs13213720	near IER3	rs3911893	6:31935567_A_G	0.00144767	-0.06591	0.013474	1.02e-06	0.034397	2	missense_variant, missense_variant,NMD_transcript_variant	SKIV2L	0.0117816	NA	0.0154741	NA	NA	UKB-FG	ENSG00000241106	HLA-DOB	Whole_Blood; Cells_Cultured_fibroblasts
rs13213720	near IER3	rs3911893	6:31935567_A_G	0.00144767	-0.06591	0.013474	1.02e-06	0.034397	2	missense_variant, missense_variant,NMD_transcript_variant	SKIV2L	0.0117816	NA	0.0154741	NA	NA	UKB-FG	ENSG00000204428	LY6G5C	Lung
rs13213720	near IER3	rs3911893	6:31935567_A_G	0.00144767	-0.06591	0.013474	1.02e-06	0.034397	2	missense_variant, missense_variant,NMD_transcript_variant	SKIV2L	0.0117816	NA	0.0154741	NA	NA	UKB-FG	ENSG00000232629	HLA-DQB2	Artery_Tibial; Whole_Blood; Muscle_Skeletal
rs13213720	near IER3	rs3911893	6:31935567_A_G	0.00144767	-0.06591	0.013474	1.02e-06	0.034397	2	missense_variant, missense_variant,NMD_transcript_variant	SKIV2L	0.0117816	NA	0.0154741	NA	NA	UKB-FG	ENSG00000179344	HLA-DQB1	Skin_Sun_Exposed_Lower_leg; Muscle_Skeletal
rs13213720	near IER3	rs3911893	6:31935567_A_G	0.00144767	-0.06591	0.013474	1.02e-06	0.034397	2	missense_variant, missense_variant,NMD_transcript_variant	SKIV2L	0.0117816	NA	0.0154741	NA	NA	UKB-FG	ENSG00000206344	HCG27	Heart_Atrial_Appendage
rs13213720	near IER3	rs3911893	6:31935567_A_G	0.00144767	-0.06591	0.013474	1.02e-06	0.034397	2	missense_variant, missense_variant,NMD_transcript_variant	SKIV2L	0.0117816	NA	0.0154741	NA	NA	UKB-FG	ENSG00000198502	HLA-DRB5	Artery_Tibial; Skin_Sun_Exposed_Lower_leg; Muscle_Skeletal; Thyroid; Esophagus_Muscularis; Whole_Blood; Adipose_Visceral_Omentum
rs13213720	near IER3	rs3911893	6:31935567_A_G	0.00144767	-0.06591	0.013474	1.02e-06	0.034397	2	missense_variant, missense_variant,NMD_transcript_variant	SKIV2L	0.0117816	NA	0.0154741	NA	NA	UKB-FG	ENSG00000204267	TAP2	Cells_EBV-transformed_lymphocytes
rs13213720	near IER3	rs3911893	6:31935567_A_G	0.00144767	-0.06591	0.013474	1.02e-06	0.034397	2	missense_variant, missense_variant,NMD_transcript_variant	SKIV2L	0.0117816	NA	0.0154741	NA	NA	UKB-FG	ENSG00000204386	NEU1	Esophagus_Muscularis; Artery_Aorta; Thyroid
rs13213720	near IER3	rs3911893	6:31935567_A_G	0.00144767	-0.06591	0.013474	1.02e-06	0.034397	2	missense_variant, missense_variant,NMD_transcript_variant	SKIV2L	0.0117816	NA	0.0154741	NA	NA	UKB-FG	ENSG00000213676	ATF6B	Cells_Cultured_fibroblasts; Skin_Not_Sun_Exposed_Suprapubic
rs13213720	near IER3	rs3911893	6:31935567_A_G	0.00144767	-0.06591	0.013474	1.02e-06	0.034397	2	missense_variant, missense_variant,NMD_transcript_variant	SKIV2L	0.0117816	NA	0.0154741	NA	NA	UKB-FG	ENSG00000196735	HLA-DQA1	Lung
rs13213720	near IER3	rs3911893	6:31935567_A_G	0.00144767	-0.06591	0.013474	1.02e-06	0.034397	2	missense_variant, missense_variant,NMD_transcript_variant	SKIV2L	0.0117816	NA	0.0154741	NA	NA	UKB-FG	ENSG00000237541	HLA-DQA2	Pancreas; Skin_Sun_Exposed_Lower_leg; Whole_Blood; Breast_Mammary_Tissue; Esophagus_Muscularis; Adipose_Subcutaneous
rs13213720	near IER3	rs3911893	6:31935567_A_G	0.00144767	-0.06591	0.013474	1.02e-06	0.034397	2	missense_variant, missense_variant,NMD_transcript_variant	SKIV2L	0.0117816	NA	0.0154741	NA	NA	UKB-FG	ENSG00000204475	NCR3	Whole_Blood
rs13213720	near IER3	rs3911893	6:31935567_A_G	0.00144767	-0.06591	0.013474	1.02e-06	0.034397	2	missense_variant, missense_variant,NMD_transcript_variant	SKIV2L	0.0117816	NA	0.0154741	NA	NA	UKB-FG	ENSG00000204544	MUC21	Artery_Tibial
rs2234052	TEF	rs5758511	22:42336172_A_G	0.0558918	-0.030084	0.005692	1.29e-07	0.265387	2	stop_gained	CENPM	0.0113694	0.0118297	NA	NA	NA	UKB-FG	ENSG00000100399	CHADL	Nerve_Tibial; Esophagus_Mucosa
rs2234052	TEF	rs5758511	22:42336172_A_G	0.0558918	-0.030084	0.005692	1.29e-07	0.265387	2	stop_gained	CENPM	0.0113694	0.0118297	NA	NA	NA	UKB-FG	ENSG00000234965	SHISA8	Heart_Left_Ventricle; Heart_Atrial_Appendage
rs2234052	TEF	rs5758511	22:42336172_A_G	0.0558918	-0.030084	0.005692	1.29e-07	0.265387	2	stop_gained	CENPM	0.0113694	0.0118297	NA	NA	NA	UKB-FG	ENSG00000183172	SMDT1	Lung; Brain_Caudate_basal_ganglia; Muscle_Skeletal; Pancreas; Brain_Nucleus_accumbens_basal_ganglia; Whole_Blood; Brain_Cerebellum; Adipose_Subcutaneous; Cells_Cultured_fibroblasts; Nerve_Tibial; Skin_Sun_Exposed_Lower_leg; Adrenal_Gland; Brain_Cortex; Esophagus_Muscularis; Thyroid; Colon_Sigmoid; Brain_Cerebellar_Hemisphere; Adipose_Visceral_Omentum; Artery_Tibial
rs2234052	TEF	rs5758511	22:42336172_A_G	0.0558918	-0.030084	0.005692	1.29e-07	0.265387	2	stop_gained	CENPM	0.0113694	0.0118297	NA	NA	NA	UKB-FG	ENSG00000100413	POLR3H	Esophagus_Gastroesophageal_Junction
rs2234052	TEF	rs5758511	22:42336172_A_G	0.0558918	-0.030084	0.005692	1.29e-07	0.265387	2	stop_gained	CENPM	0.0113694	0.0118297	NA	NA	NA	UKB-FG	ENSG00000281538		Brain_Cerebellum
rs2234052	TEF	rs5758511	22:42336172_A_G	0.0558918	-0.030084	0.005692	1.29e-07	0.265387	2	stop_gained	CENPM	0.0113694	0.0118297	NA	NA	NA	UKB-FG	ENSG00000100401	RANGAP1	Esophagus_Mucosa
rs2234052	TEF	rs5758511	22:42336172_A_G	0.0558918	-0.030084	0.005692	1.29e-07	0.265387	2	stop_gained	CENPM	0.0113694	0.0118297	NA	NA	NA	UKB-FG	ENSG00000215347	SLC25A5P1	Brain_Cerebellum
rs2234052	TEF	rs5758511	22:42336172_A_G	0.0558918	-0.030084	0.005692	1.29e-07	0.265387	2	stop_gained	CENPM	0.0113694	0.0118297	NA	NA	NA	UKB-FG	ENSG00000198951	NAGA	Muscle_Skeletal; Artery_Aorta; Cells_Cultured_fibroblasts; Brain_Cerebellum; Testis; Artery_Tibial; Brain_Cerebellar_Hemisphere
rs2234052	TEF	rs5758511	22:42336172_A_G	0.0558918	-0.030084	0.005692	1.29e-07	0.265387	2	stop_gained	CENPM	0.0113694	0.0118297	NA	NA	NA	UKB-FG	ENSG00000100418	DESI1	Spleen; Pancreas; Adipose_Subcutaneous; Lung; Esophagus_Muscularis; Skin_Not_Sun_Exposed_Suprapubic; Artery_Aorta; Adipose_Visceral_Omentum; Whole_Blood; Skin_Sun_Exposed_Lower_leg; Nerve_Tibial
rs2234052	TEF	rs5758511	22:42336172_A_G	0.0558918	-0.030084	0.005692	1.29e-07	0.265387	2	stop_gained	CENPM	0.0113694	0.0118297	NA	NA	NA	UKB-FG	ENSG00000100162	CENPM	Esophagus_Mucosa; Skin_Not_Sun_Exposed_Suprapubic; Skin_Sun_Exposed_Lower_leg
rs2234052	TEF	rs5758511	22:42336172_A_G	0.0558918	-0.030084	0.005692	1.29e-07	0.265387	2	stop_gained	CENPM	0.0113694	0.0118297	NA	NA	NA	UKB-FG	ENSG00000233903	NA	Testis
rs2234052	TEF	rs5758511	22:42336172_A_G	0.0558918	-0.030084	0.005692	1.29e-07	0.265387	2	stop_gained	CENPM	0.0113694	0.0118297	NA	NA	NA	UKB-FG	ENSG00000237037	NDUFA6-DT	Nerve_Tibial; Muscle_Skeletal; Skin_Not_Sun_Exposed_Suprapubic; Esophagus_Mucosa; Liver; Brain_Cerebellum; Adrenal_Gland; Thyroid; Brain_Cerebellar_Hemisphere; Heart_Atrial_Appendage; Pituitary; Adipose_Subcutaneous; Whole_Blood; Skin_Sun_Exposed_Lower_leg; Adipose_Visceral_Omentum
rs2234052	TEF	rs5758511	22:42336172_A_G	0.0558918	-0.030084	0.005692	1.29e-07	0.265387	2	stop_gained	CENPM	0.0113694	0.0118297	NA	NA	NA	UKB-FG	ENSG00000273366	NA	Testis
rs2234052	TEF	rs5758511	22:42336172_A_G	0.0558918	-0.030084	0.005692	1.29e-07	0.265387	2	stop_gained	CENPM	0.0113694	0.0118297	NA	NA	NA	UKB-FG	ENSG00000100417	PMM1	Esophagus_Gastroesophageal_Junction; Muscle_Skeletal
rs2234052	TEF	rs5758511	22:42336172_A_G	0.0558918	-0.030084	0.005692	1.29e-07	0.265387	2	stop_gained	CENPM	0.0113694	0.0118297	NA	NA	NA	UKB-FG	ENSG00000100138	SNU13	Muscle_Skeletal
rs2234052	TEF	rs5758511	22:42336172_A_G	0.0558918	-0.030084	0.005692	1.29e-07	0.265387	2	stop_gained	CENPM	0.0113694	0.0118297	NA	NA	NA	UKB-FG	ENSG00000205702	CYP2D7	Brain_Nucleus_accumbens_basal_ganglia; Skin_Sun_Exposed_Lower_leg; Brain_Cerebellar_Hemisphere; Thyroid; Brain_Cerebellum; Nerve_Tibial; Small_Intestine_Terminal_Ileum; Esophagus_Mucosa
rs2234052	TEF	rs5758511	22:42336172_A_G	0.0558918	-0.030084	0.005692	1.29e-07	0.265387	2	stop_gained	CENPM	0.0113694	0.0118297	NA	NA	NA	UKB-FG	ENSG00000100147	CCDC134	Lung; Thyroid; Skin_Sun_Exposed_Lower_leg; Whole_Blood; Cells_Cultured_fibroblasts; Adipose_Visceral_Omentum
rs2234052	TEF	rs5758511	22:42336172_A_G	0.0558918	-0.030084	0.005692	1.29e-07	0.265387	2	stop_gained	CENPM	0.0113694	0.0118297	NA	NA	NA	UKB-FG	ENSG00000100412	ACO2	Muscle_Skeletal
rs2234052	TEF	rs5758511	22:42336172_A_G	0.0558918	-0.030084	0.005692	1.29e-07	0.265387	2	stop_gained	CENPM	0.0113694	0.0118297	NA	NA	NA	UKB-FG	ENSG00000184068	SREBF2-AS1	Lung; Whole_Blood; Skin_Sun_Exposed_Lower_leg
rs2234052	TEF	rs5758511	22:42336172_A_G	0.0558918	-0.030084	0.005692	1.29e-07	0.265387	2	stop_gained	CENPM	0.0113694	0.0118297	NA	NA	NA	UKB-FG	ENSG00000183066	WBP2NL	Muscle_Skeletal; Brain_Caudate_basal_ganglia; Esophagus_Mucosa; Skin_Not_Sun_Exposed_Suprapubic; Brain_Cerebellum; Cells_Cultured_fibroblasts; Colon_Sigmoid; Brain_Frontal_Cortex_BA9; Artery_Tibial; Stomach; Testis; Brain_Cerebellar_Hemisphere; Colon_Transverse; Pituitary; Thyroid; Brain_Nucleus_accumbens_basal_ganglia; Brain_Cortex; Nerve_Tibial
rs2234052	TEF	rs5758511	22:42336172_A_G	0.0558918	-0.030084	0.005692	1.29e-07	0.265387	2	stop_gained	CENPM	0.0113694	0.0118297	NA	NA	NA	UKB-FG	ENSG00000159958	TNFRSF13C	Heart_Left_Ventricle
rs2234052	TEF	rs5758511	22:42336172_A_G	0.0558918	-0.030084	0.005692	1.29e-07	0.265387	2	stop_gained	CENPM	0.0113694	0.0118297	NA	NA	NA	UKB-FG	ENSG00000235513	L3MBTL2-AS1	Heart_Atrial_Appendage; Esophagus_Mucosa
rs2234052	TEF	rs5758511	22:42336172_A_G	0.0558918	-0.030084	0.005692	1.29e-07	0.265387	2	stop_gained	CENPM	0.0113694	0.0118297	NA	NA	NA	UKB-FG	ENSG00000182057	OGFRP1	Pituitary; Thyroid
rs2234052	TEF	rs5758511	22:42336172_A_G	0.0558918	-0.030084	0.005692	1.29e-07	0.265387	2	stop_gained	CENPM	0.0113694	0.0118297	NA	NA	NA	UKB-FG	ENSG00000100197	CYP2D6	Brain_Spinal_cord_cervical_c-1; Skin_Not_Sun_Exposed_Suprapubic; Esophagus_Mucosa; Brain_Nucleus_accumbens_basal_ganglia; Brain_Hypothalamus; Pituitary; Nerve_Tibial; Cells_Cultured_fibroblasts; Adrenal_Gland; Breast_Mammary_Tissue; Brain_Frontal_Cortex_BA9; Brain_Cerebellar_Hemisphere; Brain_Hippocampus; Brain_Cortex; Colon_Sigmoid; Lung; Thyroid; Artery_Tibial; Brain_Caudate_basal_ganglia; Artery_Coronary; Whole_Blood; Esophagus_Muscularis; Skin_Sun_Exposed_Lower_leg; Adipose_Subcutaneous; Adipose_Visceral_Omentum; Muscle_Skeletal; Brain_Anterior_cingulate_cortex_BA24; Colon_Transverse; Esophagus_Gastroesophageal_Junction; Artery_Aorta; Brain_Cerebellum
rs2234052	TEF	rs5758511	22:42336172_A_G	0.0558918	-0.030084	0.005692	1.29e-07	0.265387	2	stop_gained	CENPM	0.0113694	0.0118297	NA	NA	NA	UKB-FG	ENSG00000198911	SREBF2	Testis; Nerve_Tibial
rs2234052	TEF	rs5758511	22:42336172_A_G	0.0558918	-0.030084	0.005692	1.29e-07	0.265387	2	stop_gained	CENPM	0.0113694	0.0118297	NA	NA	NA	UKB-FG	ENSG00000226450	CYP2D8P	Skin_Sun_Exposed_Lower_leg; Breast_Mammary_Tissue; Esophagus_Muscularis; Brain_Cerebellar_Hemisphere; Prostate; Esophagus_Mucosa; Thyroid; Adipose_Visceral_Omentum; Adrenal_Gland; Brain_Cerebellum; Whole_Blood; Lung; Small_Intestine_Terminal_Ileum; Nerve_Tibial; Skin_Not_Sun_Exposed_Suprapubic; Colon_Transverse; Adipose_Subcutaneous; Artery_Aorta
rs2234052	TEF	rs5758511	22:42336172_A_G	0.0558918	-0.030084	0.005692	1.29e-07	0.265387	2	stop_gained	CENPM	0.0113694	0.0118297	NA	NA	NA	UKB-FG	ENSG00000205704	SMIM45	Brain_Cerebellum; Brain_Frontal_Cortex_BA9
rs2234052	TEF	rs5758511	22:42336172_A_G	0.0558918	-0.030084	0.005692	1.29e-07	0.265387	2	stop_gained	CENPM	0.0113694	0.0118297	NA	NA	NA	UKB-FG	ENSG00000227370		Esophagus_Mucosa; Adrenal_Gland; Esophagus_Muscularis; Brain_Cortex; Colon_Sigmoid; Skin_Sun_Exposed_Lower_leg; Thyroid; Artery_Tibial; Brain_Cerebellar_Hemisphere; Lung; Pituitary; Brain_Frontal_Cortex_BA9; Brain_Caudate_basal_ganglia; Brain_Cerebellum; Skin_Not_Sun_Exposed_Suprapubic; Esophagus_Gastroesophageal_Junction; Muscle_Skeletal
rs2234052	TEF	rs5758511	22:42336172_A_G	0.0558918	-0.030084	0.005692	1.29e-07	0.265387	2	stop_gained	CENPM	0.0113694	0.0118297	NA	NA	NA	UKB-FG	ENSG00000270083		Brain_Nucleus_accumbens_basal_ganglia; Thyroid
rs2234052	TEF	rs5758511	22:42336172_A_G	0.0558918	-0.030084	0.005692	1.29e-07	0.265387	2	stop_gained	CENPM	0.0113694	0.0118297	NA	NA	NA	UKB-FG	ENSG00000232710		Skin_Sun_Exposed_Lower_leg; Liver
rs2234052	TEF	rs5758511	22:42336172_A_G	0.0558918	-0.030084	0.005692	1.29e-07	0.265387	2	stop_gained	CENPM	0.0113694	0.0118297	NA	NA	NA	UKB-FG	ENSG00000184983	NDUFA6	Esophagus_Muscularis; Artery_Tibial
rs1285294	TBC1D16	rs8074015	17:78306280_A_G	4.19757e-05	-0.013417	0.005433	0.013547	0.308627	4	missense_variant	RNF213	0.0105823	NA	0.00827991	0.00124461	0.00139255	UKB-FG	ENSG00000263069	RNF213-AS1	Thyroid; Esophagus_Muscularis
rs7544531	SF3B4	rs1044808	1:149871905_C_G	0.874249	0.037816	0.009906	0.000136	0.070025	2	missense_variant	BOLA1	0.00975082	NA	0.0103806	NA	NA	UKB-FG	ENSG00000234232	PDE4DIPP7	Testis; Lung
rs7544531	SF3B4	rs1044808	1:149871905_C_G	0.874249	0.037816	0.009906	0.000136	0.070025	2	missense_variant	BOLA1	0.00975082	NA	0.0103806	NA	NA	UKB-FG	ENSG00000271383	NBPF19	Small_Intestine_Terminal_Ileum; Skin_Not_Sun_Exposed_Suprapubic; Adrenal_Gland; Artery_Tibial; Esophagus_Muscularis; Colon_Transverse; Esophagus_Gastroesophageal_Junction; Muscle_Skeletal; Esophagus_Mucosa; Lung; Pancreas; Testis
rs7544531	SF3B4	rs1044808	1:149871905_C_G	0.874249	0.037816	0.009906	0.000136	0.070025	2	missense_variant	BOLA1	0.00975082	NA	0.0103806	NA	NA	UKB-FG	ENSG00000233030		Pancreas
rs7544531	SF3B4	rs1044808	1:149871905_C_G	0.874249	0.037816	0.009906	0.000136	0.070025	2	missense_variant	BOLA1	0.00975082	NA	0.0103806	NA	NA	UKB-FG	ENSG00000014914	MTMR11	Pancreas; Skin_Sun_Exposed_Lower_leg; Heart_Left_Ventricle; Thyroid
rs7544531	SF3B4	rs1044808	1:149871905_C_G	0.874249	0.037816	0.009906	0.000136	0.070025	2	missense_variant	BOLA1	0.00975082	NA	0.0103806	NA	NA	UKB-FG	ENSG00000203814	H2BC18	Esophagus_Muscularis; Lung
rs7544531	SF3B4	rs1044808	1:149871905_C_G	0.874249	0.037816	0.009906	0.000136	0.070025	2	missense_variant	BOLA1	0.00975082	NA	0.0103806	NA	NA	UKB-FG	ENSG00000270882	H4C14	Thyroid
rs7544531	SF3B4	rs1044808	1:149871905_C_G	0.874249	0.037816	0.009906	0.000136	0.070025	2	missense_variant	BOLA1	0.00975082	NA	0.0103806	NA	NA	UKB-FG	ENSG00000264522	OTUD7B	Skin_Sun_Exposed_Lower_leg; Skin_Not_Sun_Exposed_Suprapubic
rs7544531	SF3B4	rs1044808	1:149871905_C_G	0.874249	0.037816	0.009906	0.000136	0.070025	2	missense_variant	BOLA1	0.00975082	NA	0.0103806	NA	NA	UKB-FG	ENSG00000261716	H2BC20P	Adipose_Subcutaneous; Nerve_Tibial; Cells_Cultured_fibroblasts; Artery_Tibial
rs7544531	SF3B4	rs1044808	1:149871905_C_G	0.874249	0.037816	0.009906	0.000136	0.070025	2	missense_variant	BOLA1	0.00975082	NA	0.0103806	NA	NA	UKB-FG	ENSG00000163131	CTSS	Skin_Not_Sun_Exposed_Suprapubic; Artery_Tibial
rs7544531	SF3B4	rs1044808	1:149871905_C_G	0.874249	0.037816	0.009906	0.000136	0.070025	2	missense_variant	BOLA1	0.00975082	NA	0.0103806	NA	NA	UKB-FG	ENSG00000178096	BOLA1	Adipose_Visceral_Omentum
rs7544531	SF3B4	rs1044808	1:149871905_C_G	0.874249	0.037816	0.009906	0.000136	0.070025	2	missense_variant	BOLA1	0.00975082	NA	0.0103806	NA	NA	UKB-FG	ENSG00000159164	SV2A	Ovary; Skin_Sun_Exposed_Lower_leg; Adipose_Subcutaneous; Vagina; Small_Intestine_Terminal_Ileum; Artery_Aorta; Colon_Transverse; Minor_Salivary_Gland; Artery_Coronary; Esophagus_Mucosa; Nerve_Tibial; Uterus; Esophagus_Gastroesophageal_Junction; Brain_Spinal_cord_cervical_c-1; Cells_Cultured_fibroblasts; Adipose_Visceral_Omentum; Breast_Mammary_Tissue; Lung; Artery_Tibial; Skin_Not_Sun_Exposed_Suprapubic; Esophagus_Muscularis; Heart_Atrial_Appendage
rs1285294	TBC1D16	rs8082521	17:78302157_C_A	5.58082e-05	-0.013503	0.005437	0.013032	0.30814	4	missense_variant	RNF213	0.00957097	NA	0.00880813	0.00138254	0.00145331	UKB-FG	ENSG00000263069	RNF213-AS1	Esophagus_Muscularis; Thyroid
rs2296919	INSM2	rs2274068	14:36153177_C_T	0.966594	-0.035543	0.006362	2.37e-08	0.194775	2	missense_variant	RALGAPA1	0.00923378	0.00964413	NA	NA	NA	UKB-FG	ENSG00000100916	BRMS1L	Esophagus_Mucosa
rs2296919	INSM2	rs2274068	14:36153177_C_T	0.966594	-0.035543	0.006362	2.37e-08	0.194775	2	missense_variant	RALGAPA1	0.00923378	0.00964413	NA	NA	NA	UKB-FG	ENSG00000174373	RALGAPA1	Minor_Salivary_Gland; Skin_Sun_Exposed_Lower_leg; Liver; Esophagus_Muscularis; Brain_Cerebellum; Colon_Transverse; Testis; Adipose_Visceral_Omentum; Thyroid; Artery_Tibial; Cells_Cultured_fibroblasts; Prostate; Stomach; Lung; Pancreas; Adrenal_Gland; Spleen; Small_Intestine_Terminal_Ileum; Ovary; Esophagus_Gastroesophageal_Junction; Skin_Not_Sun_Exposed_Suprapubic; Adipose_Subcutaneous; Heart_Atrial_Appendage; Heart_Left_Ventricle; Brain_Hypothalamus; Nerve_Tibial; Uterus; Esophagus_Mucosa; Breast_Mammary_Tissue; Cells_EBV-transformed_lymphocytes; Brain_Nucleus_accumbens_basal_ganglia; Artery_Aorta; Artery_Coronary; Whole_Blood; Pituitary; Colon_Sigmoid
rs2118782	CORO7	rs3747579	16:4445327_C_T	0.686844	0.030813	0.005546	2.82e-08	0.284071	2	missense_variant, missense_variant,NMD_transcript_variant	CORO7	0.00906475	0.008758	NA	NA	NA	UKB-FG	ENSG00000153406	NMRAL1	Adipose_Subcutaneous; Nerve_Tibial; Artery_Tibial; Esophagus_Mucosa; Colon_Sigmoid; Thyroid; Pancreas; Skin_Sun_Exposed_Lower_leg; Adipose_Visceral_Omentum; Muscle_Skeletal; Adrenal_Gland; Whole_Blood; Artery_Coronary; Testis; Skin_Not_Sun_Exposed_Suprapubic; Heart_Atrial_Appendage; Breast_Mammary_Tissue; Lung; Esophagus_Muscularis; Stomach; Artery_Aorta; Colon_Transverse; Brain_Cerebellum; Brain_Cerebellar_Hemisphere; Heart_Left_Ventricle; Pituitary; Cells_Cultured_fibroblasts; Prostate; Esophagus_Gastroesophageal_Junction
rs2118782	CORO7	rs3747579	16:4445327_C_T	0.686844	0.030813	0.005546	2.82e-08	0.284071	2	missense_variant, missense_variant,NMD_transcript_variant	CORO7	0.00906475	0.008758	NA	NA	NA	UKB-FG	ENSG00000262246	CORO7	Brain_Frontal_Cortex_BA9; Brain_Hypothalamus; Heart_Atrial_Appendage; Nerve_Tibial; Brain_Cortex; Skin_Sun_Exposed_Lower_leg; Brain_Nucleus_accumbens_basal_ganglia; Brain_Caudate_basal_ganglia; Skin_Not_Sun_Exposed_Suprapubic
rs2118782	CORO7	rs3747579	16:4445327_C_T	0.686844	0.030813	0.005546	2.82e-08	0.284071	2	missense_variant, missense_variant,NMD_transcript_variant	CORO7	0.00906475	0.008758	NA	NA	NA	UKB-FG	ENSG00000217930	PAM16	Whole_Blood; Thyroid; Esophagus_Mucosa; Nerve_Tibial; Artery_Aorta; Esophagus_Muscularis; Lung; Artery_Tibial; Adipose_Subcutaneous; Skin_Sun_Exposed_Lower_leg; Pituitary; Skin_Not_Sun_Exposed_Suprapubic; Esophagus_Gastroesophageal_Junction; Colon_Transverse; Spleen
rs2118782	CORO7	rs3747579	16:4445327_C_T	0.686844	0.030813	0.005546	2.82e-08	0.284071	2	missense_variant, missense_variant,NMD_transcript_variant	CORO7	0.00906475	0.008758	NA	NA	NA	UKB-FG	ENSG00000089486	CDIP1	Nerve_Tibial; Colon_Sigmoid; Esophagus_Muscularis; Heart_Atrial_Appendage; Lung; Colon_Transverse; Adipose_Visceral_Omentum; Thyroid; Brain_Cerebellar_Hemisphere; Brain_Cerebellum; Adrenal_Gland; Muscle_Skeletal; Artery_Tibial; Esophagus_Gastroesophageal_Junction; Cells_Cultured_fibroblasts
rs2118782	CORO7	rs3747579	16:4445327_C_T	0.686844	0.030813	0.005546	2.82e-08	0.284071	2	missense_variant, missense_variant,NMD_transcript_variant	CORO7	0.00906475	0.008758	NA	NA	NA	UKB-FG	ENSG00000103415	HMOX2	Adipose_Visceral_Omentum; Muscle_Skeletal; Thyroid; Artery_Tibial; Cells_Cultured_fibroblasts; Spleen; Lung; Nerve_Tibial; Adipose_Subcutaneous
rs2118782	CORO7	rs3747579	16:4445327_C_T	0.686844	0.030813	0.005546	2.82e-08	0.284071	2	missense_variant, missense_variant,NMD_transcript_variant	CORO7	0.00906475	0.008758	NA	NA	NA	UKB-FG	ENSG00000280063		Esophagus_Mucosa; Thyroid; Adipose_Visceral_Omentum; Skin_Sun_Exposed_Lower_leg; Artery_Tibial; Testis; Adipose_Subcutaneous; Pituitary; Esophagus_Gastroesophageal_Junction; Lung; Whole_Blood; Pancreas; Skin_Not_Sun_Exposed_Suprapubic; Spleen; Colon_Transverse; Cells_Cultured_fibroblasts; Esophagus_Muscularis; Nerve_Tibial; Brain_Cortex; Artery_Aorta; Heart_Left_Ventricle; Breast_Mammary_Tissue
rs2118782	CORO7	rs3747579	16:4445327_C_T	0.686844	0.030813	0.005546	2.82e-08	0.284071	2	missense_variant, missense_variant,NMD_transcript_variant	CORO7	0.00906475	0.008758	NA	NA	NA	UKB-FG	ENSG00000103423	DNAJA3	Muscle_Skeletal; Skin_Sun_Exposed_Lower_leg; Skin_Not_Sun_Exposed_Suprapubic
rs2118782	CORO7	rs3747579	16:4445327_C_T	0.686844	0.030813	0.005546	2.82e-08	0.284071	2	missense_variant, missense_variant,NMD_transcript_variant	CORO7	0.00906475	0.008758	NA	NA	NA	UKB-FG	ENSG00000168140	VASN	Brain_Caudate_basal_ganglia; Brain_Cerebellum
rs74821481	SYMPK	rs725660	19:46262286_A_C	0.895118	-0.033139	0.005321	4.86e-10	0.340659	1	missense_variant	MEIOSIN	0.00669928	0.0078659	NA	NA	NA	UKB-FG	ENSG00000185800	DMWD	Pancreas; Thyroid; Prostate; Artery_Tibial; Skin_Not_Sun_Exposed_Suprapubic; Esophagus_Muscularis; Skin_Sun_Exposed_Lower_leg; Esophagus_Gastroesophageal_Junction; Adipose_Subcutaneous; Colon_Sigmoid; Nerve_Tibial; Colon_Transverse; Testis; Artery_Aorta
rs74821481	SYMPK	rs725660	19:46262286_A_C	0.895118	-0.033139	0.005321	4.86e-10	0.340659	1	missense_variant	MEIOSIN	0.00669928	0.0078659	NA	NA	NA	UKB-FG	ENSG00000011478	QPCTL	Liver
rs74821481	SYMPK	rs725660	19:46262286_A_C	0.895118	-0.033139	0.005321	4.86e-10	0.340659	1	missense_variant	MEIOSIN	0.00669928	0.0078659	NA	NA	NA	UKB-FG	ENSG00000170608	FOXA3	Minor_Salivary_Gland
rs74821481	SYMPK	rs725660	19:46262286_A_C	0.895118	-0.033139	0.005321	4.86e-10	0.340659	1	missense_variant	MEIOSIN	0.00669928	0.0078659	NA	NA	NA	UKB-FG	ENSG00000267395	DM1-AS	Spleen; Thyroid
rs74821481	SYMPK	rs725660	19:46262286_A_C	0.895118	-0.033139	0.005321	4.86e-10	0.340659	1	missense_variant	MEIOSIN	0.00669928	0.0078659	NA	NA	NA	UKB-FG	ENSG00000104936	DMPK	Esophagus_Muscularis; Artery_Aorta; Artery_Tibial; Esophagus_Mucosa; Skin_Sun_Exposed_Lower_leg; Testis; Lung; Adipose_Visceral_Omentum; Nerve_Tibial; Skin_Not_Sun_Exposed_Suprapubic; Breast_Mammary_Tissue; Whole_Blood; Adipose_Subcutaneous; Thyroid; Spleen; Cells_Cultured_fibroblasts; Prostate
rs74821481	SYMPK	rs725660	19:46262286_A_C	0.895118	-0.033139	0.005321	4.86e-10	0.340659	1	missense_variant	MEIOSIN	0.00669928	0.0078659	NA	NA	NA	UKB-FG	ENSG00000125755	SYMPK	Cells_Cultured_fibroblasts
rs783302	ST3GAL3	rs3748841	1:42962800_T_A	0.00171557	0.033845	0.00707	1.72e-06	0.144884	2	missense_variant, missense_variant,NMD_transcript_variant	CCDC30	0.0066868	NA	0.00712236	NA	NA	UKB-FG	ENSG00000065978	YBX1	Artery_Aorta
rs783302	ST3GAL3	rs3748841	1:42962800_T_A	0.00171557	0.033845	0.00707	1.72e-06	0.144884	2	missense_variant, missense_variant,NMD_transcript_variant	CCDC30	0.0066868	NA	0.00712236	NA	NA	UKB-FG	ENSG00000177181	RIMKLA	Testis
rs783302	ST3GAL3	rs3748841	1:42962800_T_A	0.00171557	0.033845	0.00707	1.72e-06	0.144884	2	missense_variant, missense_variant,NMD_transcript_variant	CCDC30	0.0066868	NA	0.00712236	NA	NA	UKB-FG	ENSG00000186409	CCDC30	Cells_Cultured_fibroblasts; Artery_Coronary; Colon_Transverse; Skin_Sun_Exposed_Lower_leg; Colon_Sigmoid; Esophagus_Gastroesophageal_Junction; Artery_Tibial; Lung; Skin_Not_Sun_Exposed_Suprapubic; Ovary; Adipose_Subcutaneous; Thyroid; Artery_Aorta; Esophagus_Mucosa; Esophagus_Muscularis; Testis; Breast_Mammary_Tissue; Adipose_Visceral_Omentum; Nerve_Tibial
rs783302	ST3GAL3	rs3748841	1:42962800_T_A	0.00171557	0.033845	0.00707	1.72e-06	0.144884	2	missense_variant, missense_variant,NMD_transcript_variant	CCDC30	0.0066868	NA	0.00712236	NA	NA	UKB-FG	ENSG00000066185	ZMYND12	Esophagus_Mucosa; Brain_Frontal_Cortex_BA9; Skin_Not_Sun_Exposed_Suprapubic; Artery_Tibial; Colon_Transverse; Artery_Aorta; Liver; Esophagus_Muscularis; Brain_Cerebellar_Hemisphere; Brain_Hypothalamus; Stomach; Brain_Cortex; Cells_Cultured_fibroblasts; Skin_Sun_Exposed_Lower_leg; Heart_Left_Ventricle; Adrenal_Gland; Esophagus_Gastroesophageal_Junction; Vagina; Adipose_Visceral_Omentum; Thyroid; Adipose_Subcutaneous; Small_Intestine_Terminal_Ileum; Pituitary; Muscle_Skeletal; Colon_Sigmoid; Heart_Atrial_Appendage; Ovary; Lung; Brain_Cerebellum; Spleen; Brain_Nucleus_accumbens_basal_ganglia; Whole_Blood; Testis; Pancreas; Breast_Mammary_Tissue; Nerve_Tibial
rs58189451	KATNA1	rs6925151	6:150210723_T_C	0.5261	-0.02984	0.005752	2.17e-07	0.256202	2	missense_variant, missense_variant,NMD_transcript_variant	RAET1E	0.00647683	0.00638337	NA	NA	NA	UKB-FG	ENSG00000131023	LATS1	Brain_Cerebellum; Nerve_Tibial; Heart_Left_Ventricle; Brain_Cortex; Pituitary
rs58189451	KATNA1	rs6925151	6:150210723_T_C	0.5261	-0.02984	0.005752	2.17e-07	0.256202	2	missense_variant, missense_variant,NMD_transcript_variant	RAET1E	0.00647683	0.00638337	NA	NA	NA	UKB-FG	ENSG00000216906		Esophagus_Mucosa; Thyroid; Prostate; Adipose_Subcutaneous; Colon_Sigmoid; Esophagus_Muscularis; Skin_Not_Sun_Exposed_Suprapubic; Testis; Cells_Cultured_fibroblasts; Colon_Transverse; Pancreas; Breast_Mammary_Tissue; Muscle_Skeletal; Artery_Coronary; Adipose_Visceral_Omentum; Heart_Atrial_Appendage; Lung; Stomach; Minor_Salivary_Gland; Brain_Cerebellum; Artery_Tibial; Esophagus_Gastroesophageal_Junction; Brain_Cerebellar_Hemisphere; Skin_Sun_Exposed_Lower_leg; Vagina; Artery_Aorta; Adrenal_Gland; Heart_Left_Ventricle; Nerve_Tibial
rs58189451	KATNA1	rs6925151	6:150210723_T_C	0.5261	-0.02984	0.005752	2.17e-07	0.256202	2	missense_variant, missense_variant,NMD_transcript_variant	RAET1E	0.00647683	0.00638337	NA	NA	NA	UKB-FG	ENSG00000268592	RAET1E-AS1	Artery_Tibial; Breast_Mammary_Tissue; Nerve_Tibial; Thyroid; Skin_Not_Sun_Exposed_Suprapubic; Artery_Aorta; Testis; Adipose_Visceral_Omentum; Adipose_Subcutaneous; Esophagus_Mucosa; Skin_Sun_Exposed_Lower_leg
rs58189451	KATNA1	rs6925151	6:150210723_T_C	0.5261	-0.02984	0.005752	2.17e-07	0.256202	2	missense_variant, missense_variant,NMD_transcript_variant	RAET1E	0.00647683	0.00638337	NA	NA	NA	UKB-FG	ENSG00000273132		Esophagus_Mucosa
rs58189451	KATNA1	rs6925151	6:150210723_T_C	0.5261	-0.02984	0.005752	2.17e-07	0.256202	2	missense_variant, missense_variant,NMD_transcript_variant	RAET1E	0.00647683	0.00638337	NA	NA	NA	UKB-FG	ENSG00000223701	RAET1E-AS1	Skin_Not_Sun_Exposed_Suprapubic; Testis; Skin_Sun_Exposed_Lower_leg
rs58189451	KATNA1	rs6925151	6:150210723_T_C	0.5261	-0.02984	0.005752	2.17e-07	0.256202	2	missense_variant, missense_variant,NMD_transcript_variant	RAET1E	0.00647683	0.00638337	NA	NA	NA	UKB-FG	ENSG00000164520	RAET1E	Thyroid; Skin_Not_Sun_Exposed_Suprapubic; Cells_Cultured_fibroblasts; Testis; Artery_Tibial; Adipose_Visceral_Omentum; Skin_Sun_Exposed_Lower_leg; Nerve_Tibial; Artery_Aorta
rs58189451	KATNA1	rs6925151	6:150210723_T_C	0.5261	-0.02984	0.005752	2.17e-07	0.256202	2	missense_variant, missense_variant,NMD_transcript_variant	RAET1E	0.00647683	0.00638337	NA	NA	NA	UKB-FG	ENSG00000120265	PCMT1	Heart_Atrial_Appendage; Colon_Sigmoid; Artery_Aorta; Esophagus_Muscularis; Muscle_Skeletal; Nerve_Tibial; Artery_Tibial; Testis
rs58189451	KATNA1	rs6925151	6:150210723_T_C	0.5261	-0.02984	0.005752	2.17e-07	0.256202	2	missense_variant, missense_variant,NMD_transcript_variant	RAET1E	0.00647683	0.00638337	NA	NA	NA	UKB-FG	ENSG00000131015	ULBP2	Brain_Cortex
rs58189451	KATNA1	rs6925151	6:150210723_T_C	0.5261	-0.02984	0.005752	2.17e-07	0.256202	2	missense_variant, missense_variant,NMD_transcript_variant	RAET1E	0.00647683	0.00638337	NA	NA	NA	UKB-FG	ENSG00000231760		Colon_Sigmoid; Artery_Coronary; Esophagus_Muscularis; Colon_Transverse; Adipose_Visceral_Omentum; Skin_Not_Sun_Exposed_Suprapubic; Prostate; Stomach; Pancreas; Muscle_Skeletal; Pituitary; Adrenal_Gland; Esophagus_Gastroesophageal_Junction; Brain_Caudate_basal_ganglia; Small_Intestine_Terminal_Ileum; Heart_Left_Ventricle; Brain_Cortex; Skin_Sun_Exposed_Lower_leg; Heart_Atrial_Appendage; Artery_Tibial; Liver; Ovary; Artery_Aorta; Adipose_Subcutaneous; Cells_Cultured_fibroblasts; Brain_Putamen_basal_ganglia; Thyroid; Nerve_Tibial; Lung; Vagina; Breast_Mammary_Tissue; Brain_Nucleus_accumbens_basal_ganglia; Esophagus_Mucosa
rs58189451	KATNA1	rs6925151	6:150210723_T_C	0.5261	-0.02984	0.005752	2.17e-07	0.256202	2	missense_variant, missense_variant,NMD_transcript_variant	RAET1E	0.00647683	0.00638337	NA	NA	NA	UKB-FG	ENSG00000220848	RPS18P9	Testis
rs58189451	KATNA1	rs6925151	6:150210723_T_C	0.5261	-0.02984	0.005752	2.17e-07	0.256202	2	missense_variant, missense_variant,NMD_transcript_variant	RAET1E	0.00647683	0.00638337	NA	NA	NA	UKB-FG	ENSG00000186625	KATNA1	Muscle_Skeletal
rs58189451	KATNA1	rs6925151	6:150210723_T_C	0.5261	-0.02984	0.005752	2.17e-07	0.256202	2	missense_variant, missense_variant,NMD_transcript_variant	RAET1E	0.00647683	0.00638337	NA	NA	NA	UKB-FG	ENSG00000120256	LRP11	Skin_Not_Sun_Exposed_Suprapubic; Heart_Atrial_Appendage; Skin_Sun_Exposed_Lower_leg; Testis; Adipose_Subcutaneous
rs58189451	KATNA1	rs6925151	6:150210723_T_C	0.5261	-0.02984	0.005752	2.17e-07	0.256202	2	missense_variant, missense_variant,NMD_transcript_variant	RAET1E	0.00647683	0.00638337	NA	NA	NA	UKB-FG	ENSG00000055211	GINM1	Muscle_Skeletal; Adipose_Subcutaneous; Skin_Not_Sun_Exposed_Suprapubic; Thyroid; Cells_Cultured_fibroblasts; Adipose_Visceral_Omentum; Artery_Aorta; Colon_Transverse; Nerve_Tibial; Whole_Blood; Heart_Atrial_Appendage; Heart_Left_Ventricle; Esophagus_Mucosa
rs58189451	KATNA1	rs6925151	6:150210723_T_C	0.5261	-0.02984	0.005752	2.17e-07	0.256202	2	missense_variant, missense_variant,NMD_transcript_variant	RAET1E	0.00647683	0.00638337	NA	NA	NA	UKB-FG	ENSG00000203722	RAET1G	Esophagus_Mucosa; Thyroid; Brain_Caudate_basal_ganglia; Brain_Anterior_cingulate_cortex_BA24; Adrenal_Gland; Skin_Sun_Exposed_Lower_leg; Skin_Not_Sun_Exposed_Suprapubic; Brain_Cortex; Brain_Cerebellar_Hemisphere; Testis; Brain_Hippocampus; Brain_Frontal_Cortex_BA9; Brain_Nucleus_accumbens_basal_ganglia; Pancreas; Artery_Tibial; Brain_Amygdala; Brain_Putamen_basal_ganglia; Brain_Cerebellum; Nerve_Tibial; Artery_Aorta
rs58189451	KATNA1	rs6925151	6:150210723_T_C	0.5261	-0.02984	0.005752	2.17e-07	0.256202	2	missense_variant, missense_variant,NMD_transcript_variant	RAET1E	0.00647683	0.00638337	NA	NA	NA	UKB-FG	ENSG00000217733	CCT7P1	Skin_Not_Sun_Exposed_Suprapubic; Skin_Sun_Exposed_Lower_leg
rs58189451	KATNA1	rs6925151	6:150210723_T_C	0.5261	-0.02984	0.005752	2.17e-07	0.256202	2	missense_variant, missense_variant,NMD_transcript_variant	RAET1E	0.00647683	0.00638337	NA	NA	NA	UKB-FG	ENSG00000120253	NUP43	Adipose_Subcutaneous; Brain_Cerebellum; Muscle_Skeletal; Ovary; Thyroid; Brain_Cerebellar_Hemisphere; Skin_Sun_Exposed_Lower_leg; Whole_Blood
rs67243124	BAZ1B	rs3812316	7:73020337_G_C	0.8499	-0.045172	0.007613	3.04e-09	0.127511	1	missense_variant, missense_variant,NMD_transcript_variant	MLXIPL	0.00631265	0.0065394	NA	NA	NA	UKB-FG	ENSG00000106638	TBL2	Heart_Atrial_Appendage; Cells_Cultured_fibroblasts
rs67243124	BAZ1B	rs3812316	7:73020337_G_C	0.8499	-0.045172	0.007613	3.04e-09	0.127511	1	missense_variant, missense_variant,NMD_transcript_variant	MLXIPL	0.00631265	0.0065394	NA	NA	NA	UKB-FG	ENSG00000009950	MLXIPL	Esophagus_Mucosa; Breast_Mammary_Tissue; Heart_Atrial_Appendage; Colon_Sigmoid; Adipose_Subcutaneous; Esophagus_Muscularis; Skin_Sun_Exposed_Lower_leg; Stomach; Prostate; Pituitary; Ovary; Esophagus_Gastroesophageal_Junction; Heart_Left_Ventricle; Adipose_Visceral_Omentum; Minor_Salivary_Gland; Testis; Lung; Skin_Not_Sun_Exposed_Suprapubic; Thyroid; Pancreas; Colon_Transverse; Cells_Cultured_fibroblasts
rs67243124	BAZ1B	rs3812316	7:73020337_G_C	0.8499	-0.045172	0.007613	3.04e-09	0.127511	1	missense_variant, missense_variant,NMD_transcript_variant	MLXIPL	0.00631265	0.0065394	NA	NA	NA	UKB-FG	ENSG00000274080		Breast_Mammary_Tissue; Esophagus_Muscularis; Esophagus_Mucosa; Minor_Salivary_Gland; Prostate; Heart_Atrial_Appendage; Skin_Sun_Exposed_Lower_leg; Thyroid; Skin_Not_Sun_Exposed_Suprapubic; Adipose_Subcutaneous; Colon_Transverse
rs67243124	BAZ1B	rs3812316	7:73020337_G_C	0.8499	-0.045172	0.007613	3.04e-09	0.127511	1	missense_variant, missense_variant,NMD_transcript_variant	MLXIPL	0.00631265	0.0065394	NA	NA	NA	UKB-FG	ENSG00000106635	BCL7B	Adipose_Subcutaneous; Nerve_Tibial
rs67243124	BAZ1B	rs3812316	7:73020337_G_C	0.8499	-0.045172	0.007613	3.04e-09	0.127511	1	missense_variant, missense_variant,NMD_transcript_variant	MLXIPL	0.00631265	0.0065394	NA	NA	NA	UKB-FG	ENSG00000146755	TRIM50	Thyroid
rs10973207	near ZCCHC7	rs7044405	9:35870001_T_C	0.000144259	-0.021899	0.005165	2.26e-05	0.386064	2	missense_variant	OR13J1	0.00575359	NA	0.00700462	NA	NA	UKB-FG	ENSG00000159884	CCDC107	Lung
rs10973207	near ZCCHC7	rs7044405	9:35870001_T_C	0.000144259	-0.021899	0.005165	2.26e-05	0.386064	2	missense_variant	OR13J1	0.00575359	NA	0.00700462	NA	NA	UKB-FG	ENSG00000196196	HRCT1	Adipose_Subcutaneous; Thyroid
rs10973207	near ZCCHC7	rs7044405	9:35870001_T_C	0.000144259	-0.021899	0.005165	2.26e-05	0.386064	2	missense_variant	OR13J1	0.00575359	NA	0.00700462	NA	NA	UKB-FG	ENSG00000107159	CA9	Esophagus_Muscularis
rs10973207	near ZCCHC7	rs7044405	9:35870001_T_C	0.000144259	-0.021899	0.005165	2.26e-05	0.386064	2	missense_variant	OR13J1	0.00575359	NA	0.00700462	NA	NA	UKB-FG	ENSG00000107175	CREB3	Whole_Blood; Muscle_Skeletal; Heart_Left_Ventricle
rs10973207	near ZCCHC7	rs7044405	9:35870001_T_C	0.000144259	-0.021899	0.005165	2.26e-05	0.386064	2	missense_variant	OR13J1	0.00575359	NA	0.00700462	NA	NA	UKB-FG	ENSG00000159899	NPR2	Nerve_Tibial; Heart_Left_Ventricle; Adipose_Visceral_Omentum; Artery_Tibial; Testis; Adrenal_Gland; Thyroid; Skin_Sun_Exposed_Lower_leg
rs10973207	near ZCCHC7	rs7044405	9:35870001_T_C	0.000144259	-0.021899	0.005165	2.26e-05	0.386064	2	missense_variant	OR13J1	0.00575359	NA	0.00700462	NA	NA	UKB-FG	ENSG00000281205	NA	Brain_Anterior_cingulate_cortex_BA24; Brain_Nucleus_accumbens_basal_ganglia; Muscle_Skeletal; Brain_Hypothalamus; Brain_Cortex; Brain_Frontal_Cortex_BA9
rs10973207	near ZCCHC7	rs7044405	9:35870001_T_C	0.000144259	-0.021899	0.005165	2.26e-05	0.386064	2	missense_variant	OR13J1	0.00575359	NA	0.00700462	NA	NA	UKB-FG	ENSG00000227388		Artery_Aorta; Muscle_Skeletal
rs10973207	near ZCCHC7	rs7044405	9:35870001_T_C	0.000144259	-0.021899	0.005165	2.26e-05	0.386064	2	missense_variant	OR13J1	0.00575359	NA	0.00700462	NA	NA	UKB-FG	ENSG00000070610	GBA2	Artery_Aorta; Nerve_Tibial; Muscle_Skeletal; Esophagus_Mucosa; Whole_Blood; Heart_Left_Ventricle; Colon_Transverse; Pituitary; Skin_Sun_Exposed_Lower_leg; Artery_Tibial; Heart_Atrial_Appendage
rs10973207	near ZCCHC7	rs7044405	9:35870001_T_C	0.000144259	-0.021899	0.005165	2.26e-05	0.386064	2	missense_variant	OR13J1	0.00575359	NA	0.00700462	NA	NA	UKB-FG	ENSG00000107185	RGP1	Esophagus_Mucosa; Spleen; Adipose_Visceral_Omentum; Heart_Left_Ventricle; Adipose_Subcutaneous; Artery_Tibial; Lung; Whole_Blood; Heart_Atrial_Appendage
rs10973207	near ZCCHC7	rs7044405	9:35870001_T_C	0.000144259	-0.021899	0.005165	2.26e-05	0.386064	2	missense_variant	OR13J1	0.00575359	NA	0.00700462	NA	NA	UKB-FG	ENSG00000137098	SPAG8	Nerve_Tibial
rs10973207	near ZCCHC7	rs7044405	9:35870001_T_C	0.000144259	-0.021899	0.005165	2.26e-05	0.386064	2	missense_variant	OR13J1	0.00575359	NA	0.00700462	NA	NA	UKB-FG	ENSG00000137133	HINT2	Skin_Not_Sun_Exposed_Suprapubic; Skin_Sun_Exposed_Lower_leg
rs10973207	near ZCCHC7	rs7044405	9:35870001_T_C	0.000144259	-0.021899	0.005165	2.26e-05	0.386064	2	missense_variant	OR13J1	0.00575359	NA	0.00700462	NA	NA	UKB-FG	ENSG00000137076	TLN1	Cells_Cultured_fibroblasts
rs10973207	near ZCCHC7	rs7044405	9:35870001_T_C	0.000144259	-0.021899	0.005165	2.26e-05	0.386064	2	missense_variant	OR13J1	0.00575359	NA	0.00700462	NA	NA	UKB-FG	ENSG00000137103	TMEM8B	Muscle_Skeletal; Ovary; Brain_Nucleus_accumbens_basal_ganglia; Artery_Coronary; Colon_Sigmoid; Heart_Left_Ventricle; Esophagus_Gastroesophageal_Junction; Prostate; Skin_Sun_Exposed_Lower_leg; Thyroid; Pituitary; Adrenal_Gland; Heart_Atrial_Appendage; Adipose_Subcutaneous; Nerve_Tibial; Brain_Hypothalamus; Artery_Aorta; Pancreas; Breast_Mammary_Tissue; Esophagus_Muscularis; Esophagus_Mucosa; Adipose_Visceral_Omentum; Stomach; Cells_Cultured_fibroblasts; Brain_Spinal_cord_cervical_c-1; Brain_Cortex; Skin_Not_Sun_Exposed_Suprapubic; Artery_Tibial; Brain_Putamen_basal_ganglia; Lung; Colon_Transverse
rs6805804	near C3orf38	rs7653652	3:88189341_T_C	0.996376	0.042215	0.006813	5.98e-10	0.159717	1	missense_variant	ZNF654	0.00509516	0.00503161	NA	NA	NA	UKB-FG	ENSG00000179021	C3orf38	Small_Intestine_Terminal_Ileum; Lung; Muscle_Skeletal; Pituitary; Heart_Atrial_Appendage; Thyroid; Artery_Tibial; Prostate; Testis; Nerve_Tibial; Brain_Hypothalamus; Adipose_Visceral_Omentum; Cells_Cultured_fibroblasts; Esophagus_Mucosa; Artery_Aorta; Skin_Not_Sun_Exposed_Suprapubic; Adrenal_Gland; Brain_Frontal_Cortex_BA9; Adipose_Subcutaneous; Esophagus_Gastroesophageal_Junction; Breast_Mammary_Tissue; Whole_Blood; Pancreas; Colon_Transverse; Skin_Sun_Exposed_Lower_leg
rs6805804	near C3orf38	rs7653652	3:88189341_T_C	0.996376	0.042215	0.006813	5.98e-10	0.159717	1	missense_variant	ZNF654	0.00509516	0.00503161	NA	NA	NA	UKB-FG	ENSG00000175105	ZNF654	Skin_Not_Sun_Exposed_Suprapubic; Esophagus_Mucosa; Cells_Cultured_fibroblasts
rs6805804	near C3orf38	rs7653652	3:88189341_T_C	0.996376	0.042215	0.006813	5.98e-10	0.159717	1	missense_variant	ZNF654	0.00509516	0.00503161	NA	NA	NA	UKB-FG	ENSG00000179097	HTR1F	Adipose_Visceral_Omentum
rs6805804	near C3orf38	rs7653652	3:88189341_T_C	0.996376	0.042215	0.006813	5.98e-10	0.159717	1	missense_variant	ZNF654	0.00509516	0.00503161	NA	NA	NA	UKB-FG	ENSG00000163320	CGGBP1	Muscle_Skeletal; Adipose_Subcutaneous; Artery_Tibial; Artery_Aorta
rs2234052	TEF	rs5758651	22:42609148_C_T	0.019141	-0.03358	0.006751	6.67e-07	0.171039	2	missense_variant	TCF20	0.00501021	0.00158696	NA	NA	NA	UKB-FG	ENSG00000177096	PHETA2	Brain_Caudate_basal_ganglia; Cells_Cultured_fibroblasts
rs2234052	TEF	rs5758651	22:42609148_C_T	0.019141	-0.03358	0.006751	6.67e-07	0.171039	2	missense_variant	TCF20	0.00501021	0.00158696	NA	NA	NA	UKB-FG	ENSG00000198951	NAGA	Testis; Muscle_Skeletal; Brain_Cerebellum; Cells_Cultured_fibroblasts; Artery_Tibial; Brain_Cerebellar_Hemisphere
rs2234052	TEF	rs5758651	22:42609148_C_T	0.019141	-0.03358	0.006751	6.67e-07	0.171039	2	missense_variant	TCF20	0.00501021	0.00158696	NA	NA	NA	UKB-FG	ENSG00000233903	NA	Testis; Esophagus_Mucosa
rs2234052	TEF	rs5758651	22:42609148_C_T	0.019141	-0.03358	0.006751	6.67e-07	0.171039	2	missense_variant	TCF20	0.00501021	0.00158696	NA	NA	NA	UKB-FG	ENSG00000237037	NDUFA6-DT	Pancreas; Muscle_Skeletal; Colon_Transverse; Skin_Not_Sun_Exposed_Suprapubic; Nerve_Tibial; Small_Intestine_Terminal_Ileum; Adrenal_Gland; Esophagus_Mucosa; Brain_Cerebellum; Skin_Sun_Exposed_Lower_leg; Heart_Atrial_Appendage; Colon_Sigmoid; Liver; Ovary; Adipose_Visceral_Omentum; Brain_Cortex; Brain_Cerebellar_Hemisphere; Pituitary; Prostate; Lung; Thyroid; Stomach; Breast_Mammary_Tissue; Whole_Blood; Adipose_Subcutaneous
rs2234052	TEF	rs5758651	22:42609148_C_T	0.019141	-0.03358	0.006751	6.67e-07	0.171039	2	missense_variant	TCF20	0.00501021	0.00158696	NA	NA	NA	UKB-FG	ENSG00000232710		Thyroid; Liver; Skin_Sun_Exposed_Lower_leg
rs2234052	TEF	rs5758651	22:42609148_C_T	0.019141	-0.03358	0.006751	6.67e-07	0.171039	2	missense_variant	TCF20	0.00501021	0.00158696	NA	NA	NA	UKB-FG	ENSG00000198911	SREBF2	Testis
rs2234052	TEF	rs5758651	22:42609148_C_T	0.019141	-0.03358	0.006751	6.67e-07	0.171039	2	missense_variant	TCF20	0.00501021	0.00158696	NA	NA	NA	UKB-FG	ENSG00000182057	OGFRP1	Skin_Sun_Exposed_Lower_leg; Colon_Transverse; Adipose_Subcutaneous; Testis
rs2234052	TEF	rs5758651	22:42609148_C_T	0.019141	-0.03358	0.006751	6.67e-07	0.171039	2	missense_variant	TCF20	0.00501021	0.00158696	NA	NA	NA	UKB-FG	ENSG00000227370		Nerve_Tibial; Adrenal_Gland; Pancreas; Esophagus_Mucosa; Heart_Left_Ventricle; Brain_Cortex; Brain_Amygdala; Brain_Cerebellar_Hemisphere; Ovary; Esophagus_Muscularis; Adipose_Visceral_Omentum; Heart_Atrial_Appendage; Brain_Caudate_basal_ganglia; Artery_Tibial; Uterus; Small_Intestine_Terminal_Ileum; Brain_Hippocampus; Brain_Putamen_basal_ganglia; Skin_Sun_Exposed_Lower_leg; Breast_Mammary_Tissue; Artery_Coronary; Liver; Stomach; Prostate; Brain_Frontal_Cortex_BA9; Brain_Anterior_cingulate_cortex_BA24; Artery_Aorta; Adipose_Subcutaneous; Colon_Sigmoid; Skin_Not_Sun_Exposed_Suprapubic; Brain_Cerebellum; Esophagus_Gastroesophageal_Junction; Thyroid; Pituitary; Lung; Muscle_Skeletal
rs2234052	TEF	rs5758651	22:42609148_C_T	0.019141	-0.03358	0.006751	6.67e-07	0.171039	2	missense_variant	TCF20	0.00501021	0.00158696	NA	NA	NA	UKB-FG	ENSG00000215347	SLC25A5P1	Nerve_Tibial; Prostate
rs2234052	TEF	rs5758651	22:42609148_C_T	0.019141	-0.03358	0.006751	6.67e-07	0.171039	2	missense_variant	TCF20	0.00501021	0.00158696	NA	NA	NA	UKB-FG	ENSG00000100162	CENPM	Whole_Blood; Skin_Not_Sun_Exposed_Suprapubic
rs2234052	TEF	rs5758651	22:42609148_C_T	0.019141	-0.03358	0.006751	6.67e-07	0.171039	2	missense_variant	TCF20	0.00501021	0.00158696	NA	NA	NA	UKB-FG	ENSG00000234965	SHISA8	Heart_Atrial_Appendage
rs2234052	TEF	rs5758651	22:42609148_C_T	0.019141	-0.03358	0.006751	6.67e-07	0.171039	2	missense_variant	TCF20	0.00501021	0.00158696	NA	NA	NA	UKB-FG	ENSG00000235513	L3MBTL2-AS1	Esophagus_Mucosa
rs2234052	TEF	rs5758651	22:42609148_C_T	0.019141	-0.03358	0.006751	6.67e-07	0.171039	2	missense_variant	TCF20	0.00501021	0.00158696	NA	NA	NA	UKB-FG	ENSG00000183172	SMDT1	Muscle_Skeletal; Pancreas; Small_Intestine_Terminal_Ileum; Whole_Blood; Brain_Cerebellum; Cells_Cultured_fibroblasts; Lung; Brain_Nucleus_accumbens_basal_ganglia; Nerve_Tibial; Skin_Not_Sun_Exposed_Suprapubic; Minor_Salivary_Gland; Brain_Caudate_basal_ganglia; Brain_Hypothalamus; Heart_Atrial_Appendage; Esophagus_Gastroesophageal_Junction; Breast_Mammary_Tissue; Colon_Sigmoid; Artery_Aorta; Esophagus_Mucosa; Brain_Hippocampus; Pituitary; Brain_Putamen_basal_ganglia; Adipose_Visceral_Omentum; Prostate; Colon_Transverse; Brain_Amygdala; Skin_Sun_Exposed_Lower_leg; Artery_Tibial; Adrenal_Gland; Esophagus_Muscularis; Brain_Frontal_Cortex_BA9; Spleen; Thyroid; Ovary; Stomach; Adipose_Subcutaneous; Brain_Cortex; Brain_Cerebellar_Hemisphere; Brain_Anterior_cingulate_cortex_BA24
rs2234052	TEF	rs5758651	22:42609148_C_T	0.019141	-0.03358	0.006751	6.67e-07	0.171039	2	missense_variant	TCF20	0.00501021	0.00158696	NA	NA	NA	UKB-FG	ENSG00000100399	CHADL	Nerve_Tibial; Esophagus_Mucosa
rs2234052	TEF	rs5758651	22:42609148_C_T	0.019141	-0.03358	0.006751	6.67e-07	0.171039	2	missense_variant	TCF20	0.00501021	0.00158696	NA	NA	NA	UKB-FG	ENSG00000184983	NDUFA6	Colon_Transverse; Muscle_Skeletal; Nerve_Tibial; Cells_Cultured_fibroblasts; Skin_Not_Sun_Exposed_Suprapubic; Colon_Sigmoid; Breast_Mammary_Tissue; Skin_Sun_Exposed_Lower_leg; Esophagus_Muscularis; Adipose_Visceral_Omentum; Artery_Tibial; Whole_Blood; Adipose_Subcutaneous; Thyroid; Lung
rs2234052	TEF	rs5758651	22:42609148_C_T	0.019141	-0.03358	0.006751	6.67e-07	0.171039	2	missense_variant	TCF20	0.00501021	0.00158696	NA	NA	NA	UKB-FG	ENSG00000100147	CCDC134	Lung; Cells_Cultured_fibroblasts; Whole_Blood
rs2234052	TEF	rs5758651	22:42609148_C_T	0.019141	-0.03358	0.006751	6.67e-07	0.171039	2	missense_variant	TCF20	0.00501021	0.00158696	NA	NA	NA	UKB-FG	ENSG00000159958	TNFRSF13C	Heart_Left_Ventricle
rs2234052	TEF	rs5758651	22:42609148_C_T	0.019141	-0.03358	0.006751	6.67e-07	0.171039	2	missense_variant	TCF20	0.00501021	0.00158696	NA	NA	NA	UKB-FG	ENSG00000100401	RANGAP1	Esophagus_Mucosa
rs2234052	TEF	rs5758651	22:42609148_C_T	0.019141	-0.03358	0.006751	6.67e-07	0.171039	2	missense_variant	TCF20	0.00501021	0.00158696	NA	NA	NA	UKB-FG	ENSG00000183066	WBP2NL	Lung; Skin_Sun_Exposed_Lower_leg; Brain_Hypothalamus; Esophagus_Gastroesophageal_Junction; Brain_Frontal_Cortex_BA9; Adipose_Visceral_Omentum; Adrenal_Gland; Brain_Nucleus_accumbens_basal_ganglia; Artery_Tibial; Minor_Salivary_Gland; Artery_Aorta; Nerve_Tibial; Brain_Cortex; Esophagus_Mucosa; Brain_Cerebellar_Hemisphere; Pituitary; Testis; Thyroid; Cells_Cultured_fibroblasts; Brain_Cerebellum; Adipose_Subcutaneous; Muscle_Skeletal; Colon_Sigmoid; Colon_Transverse; Stomach; Skin_Not_Sun_Exposed_Suprapubic; Esophagus_Muscularis
rs2234052	TEF	rs5758651	22:42609148_C_T	0.019141	-0.03358	0.006751	6.67e-07	0.171039	2	missense_variant	TCF20	0.00501021	0.00158696	NA	NA	NA	UKB-FG	ENSG00000100207	TCF20	Esophagus_Mucosa
rs2234052	TEF	rs5758651	22:42609148_C_T	0.019141	-0.03358	0.006751	6.67e-07	0.171039	2	missense_variant	TCF20	0.00501021	0.00158696	NA	NA	NA	UKB-FG	ENSG00000205702	CYP2D7	Brain_Hypothalamus; Brain_Cortex; Esophagus_Mucosa; Prostate; Artery_Tibial; Skin_Sun_Exposed_Lower_leg; Adipose_Visceral_Omentum; Lung; Breast_Mammary_Tissue; Adipose_Subcutaneous; Pancreas; Brain_Cerebellar_Hemisphere; Brain_Anterior_cingulate_cortex_BA24; Colon_Transverse; Brain_Putamen_basal_ganglia; Brain_Caudate_basal_ganglia; Colon_Sigmoid; Thyroid; Skin_Not_Sun_Exposed_Suprapubic; Brain_Cerebellum; Ovary; Testis; Stomach; Muscle_Skeletal; Brain_Nucleus_accumbens_basal_ganglia; Small_Intestine_Terminal_Ileum; Heart_Atrial_Appendage; Pituitary; Nerve_Tibial
rs2234052	TEF	rs5758651	22:42609148_C_T	0.019141	-0.03358	0.006751	6.67e-07	0.171039	2	missense_variant	TCF20	0.00501021	0.00158696	NA	NA	NA	UKB-FG	ENSG00000226450	CYP2D8P	Cells_Cultured_fibroblasts; Artery_Tibial; Breast_Mammary_Tissue; Brain_Caudate_basal_ganglia; Skin_Sun_Exposed_Lower_leg; Adipose_Visceral_Omentum; Small_Intestine_Terminal_Ileum; Brain_Cortex; Lung; Minor_Salivary_Gland; Adrenal_Gland; Esophagus_Mucosa; Artery_Aorta; Spleen; Colon_Sigmoid; Whole_Blood; Esophagus_Muscularis; Brain_Cerebellum; Heart_Atrial_Appendage; Esophagus_Gastroesophageal_Junction; Pituitary; Prostate; Skin_Not_Sun_Exposed_Suprapubic; Colon_Transverse; Adipose_Subcutaneous; Brain_Cerebellar_Hemisphere; Thyroid; Pancreas; Nerve_Tibial
rs2234052	TEF	rs5758651	22:42609148_C_T	0.019141	-0.03358	0.006751	6.67e-07	0.171039	2	missense_variant	TCF20	0.00501021	0.00158696	NA	NA	NA	UKB-FG	ENSG00000273366	NA	Esophagus_Mucosa; Testis
rs2234052	TEF	rs5758651	22:42609148_C_T	0.019141	-0.03358	0.006751	6.67e-07	0.171039	2	missense_variant	TCF20	0.00501021	0.00158696	NA	NA	NA	UKB-FG	ENSG00000205704	SMIM45	Brain_Cerebellum
rs2234052	TEF	rs5758651	22:42609148_C_T	0.019141	-0.03358	0.006751	6.67e-07	0.171039	2	missense_variant	TCF20	0.00501021	0.00158696	NA	NA	NA	UKB-FG	ENSG00000100167	SEPTIN3	Lung; Testis
rs2234052	TEF	rs5758651	22:42609148_C_T	0.019141	-0.03358	0.006751	6.67e-07	0.171039	2	missense_variant	TCF20	0.00501021	0.00158696	NA	NA	NA	UKB-FG	ENSG00000270083		Adipose_Visceral_Omentum; Thyroid; Whole_Blood
rs2234052	TEF	rs5758651	22:42609148_C_T	0.019141	-0.03358	0.006751	6.67e-07	0.171039	2	missense_variant	TCF20	0.00501021	0.00158696	NA	NA	NA	UKB-FG	ENSG00000213790	OLA1P1	Liver; Pituitary
rs2234052	TEF	rs5758651	22:42609148_C_T	0.019141	-0.03358	0.006751	6.67e-07	0.171039	2	missense_variant	TCF20	0.00501021	0.00158696	NA	NA	NA	UKB-FG	ENSG00000100197	CYP2D6	Brain_Nucleus_accumbens_basal_ganglia; Nerve_Tibial; Brain_Spinal_cord_cervical_c-1; Heart_Left_Ventricle; Brain_Cerebellar_Hemisphere; Brain_Frontal_Cortex_BA9; Artery_Tibial; Brain_Hippocampus; Adipose_Visceral_Omentum; Artery_Coronary; Adrenal_Gland; Colon_Sigmoid; Muscle_Skeletal; Brain_Caudate_basal_ganglia; Brain_Cortex; Skin_Sun_Exposed_Lower_leg; Heart_Atrial_Appendage; Esophagus_Muscularis; Lung; Breast_Mammary_Tissue; Brain_Putamen_basal_ganglia; Whole_Blood; Pituitary; Brain_Anterior_cingulate_cortex_BA24; Artery_Aorta; Esophagus_Mucosa; Adipose_Subcutaneous; Thyroid; Brain_Substantia_nigra; Cells_Cultured_fibroblasts; Colon_Transverse; Esophagus_Gastroesophageal_Junction; Brain_Cerebellum; Skin_Not_Sun_Exposed_Suprapubic
rs2234052	TEF	rs5758651	22:42609148_C_T	0.019141	-0.03358	0.006751	6.67e-07	0.171039	2	missense_variant	TCF20	0.00501021	0.00158696	NA	NA	NA	UKB-FG	ENSG00000184068	SREBF2-AS1	Lung; Skin_Sun_Exposed_Lower_leg
rs2234052	TEF	rs5758651	22:42609148_C_T	0.019141	-0.03358	0.006751	6.67e-07	0.171039	2	missense_variant	TCF20	0.00501021	0.00158696	NA	NA	NA	UKB-FG	ENSG00000281538		Small_Intestine_Terminal_Ileum; Brain_Cerebellar_Hemisphere; Testis; Nerve_Tibial; Brain_Cerebellum; Thyroid; Colon_Transverse; Skin_Not_Sun_Exposed_Suprapubic; Pituitary
rs28739509	INPP5B	rs66880209	1:39719812_A_G	1.85137e-05	0.027281	0.00668	4.48e-05	0.167754	3	splice_donor_variant,non_coding_transcript_variant	-	0.00476909	NA	NA	0.00544808	NA	UKB-FG	ENSG00000228060	PABPC4-AS1	Skin_Not_Sun_Exposed_Suprapubic; Skin_Sun_Exposed_Lower_leg; Cells_Cultured_fibroblasts; Pancreas; Thyroid
rs28739509	INPP5B	rs66880209	1:39719812_A_G	1.85137e-05	0.027281	0.00668	4.48e-05	0.167754	3	splice_donor_variant,non_coding_transcript_variant	-	0.00476909	NA	NA	0.00544808	NA	UKB-FG	ENSG00000183682	BMP8A	Adipose_Subcutaneous; Colon_Sigmoid; Lung; Esophagus_Muscularis; Artery_Tibial; Heart_Left_Ventricle; Brain_Hippocampus; Testis
rs28739509	INPP5B	rs66880209	1:39719812_A_G	1.85137e-05	0.027281	0.00668	4.48e-05	0.167754	3	splice_donor_variant,non_coding_transcript_variant	-	0.00476909	NA	NA	0.00544808	NA	UKB-FG	ENSG00000198754	OXCT2	Artery_Tibial; Artery_Coronary
rs28739509	INPP5B	rs66880209	1:39719812_A_G	1.85137e-05	0.027281	0.00668	4.48e-05	0.167754	3	splice_donor_variant,non_coding_transcript_variant	-	0.00476909	NA	NA	0.00544808	NA	UKB-FG	ENSG00000243970	PPIEL	Skin_Sun_Exposed_Lower_leg; Lung
rs28739509	INPP5B	rs66880209	1:39719812_A_G	1.85137e-05	0.027281	0.00668	4.48e-05	0.167754	3	splice_donor_variant,non_coding_transcript_variant	-	0.00476909	NA	NA	0.00544808	NA	UKB-FG	ENSG00000090621	PABPC4	Lung; Breast_Mammary_Tissue; Thyroid; Muscle_Skeletal; Adipose_Subcutaneous; Esophagus_Mucosa; Cells_Cultured_fibroblasts; Pituitary; Stomach; Whole_Blood; Adipose_Visceral_Omentum; Nerve_Tibial; Artery_Tibial; Skin_Not_Sun_Exposed_Suprapubic; Esophagus_Muscularis; Colon_Transverse; Artery_Aorta; Skin_Sun_Exposed_Lower_leg
rs28739509	INPP5B	rs66880209	1:39719812_A_G	1.85137e-05	0.027281	0.00668	4.48e-05	0.167754	3	splice_donor_variant,non_coding_transcript_variant	-	0.00476909	NA	NA	0.00544808	NA	UKB-FG	ENSG00000237624	OXCT2P1	Muscle_Skeletal; Adipose_Subcutaneous; Esophagus_Gastroesophageal_Junction; Spleen; Esophagus_Mucosa; Skin_Sun_Exposed_Lower_leg; Cells_Cultured_fibroblasts; Colon_Sigmoid; Artery_Aorta; Lung; Stomach; Esophagus_Muscularis; Artery_Tibial; Heart_Left_Ventricle; Heart_Atrial_Appendage; Skin_Not_Sun_Exposed_Suprapubic; Adipose_Visceral_Omentum; Breast_Mammary_Tissue; Artery_Coronary; Colon_Transverse; Thyroid
rs28739509	INPP5B	rs66880209	1:39719812_A_G	1.85137e-05	0.027281	0.00668	4.48e-05	0.167754	3	splice_donor_variant,non_coding_transcript_variant	-	0.00476909	NA	NA	0.00544808	NA	UKB-FG	ENSG00000182109	NA	Artery_Tibial; Adipose_Subcutaneous; Skin_Not_Sun_Exposed_Suprapubic; Colon_Sigmoid; Skin_Sun_Exposed_Lower_leg; Colon_Transverse; Artery_Aorta; Lung; Cells_Cultured_fibroblasts; Heart_Left_Ventricle; Adipose_Visceral_Omentum; Nerve_Tibial; Esophagus_Muscularis
rs28739509	INPP5B	rs66880209	1:39719812_A_G	1.85137e-05	0.027281	0.00668	4.48e-05	0.167754	3	splice_donor_variant,non_coding_transcript_variant	-	0.00476909	NA	NA	0.00544808	NA	UKB-FG	ENSG00000226438		Pituitary
rs28739509	INPP5B	rs66880209	1:39719812_A_G	1.85137e-05	0.027281	0.00668	4.48e-05	0.167754	3	splice_donor_variant,non_coding_transcript_variant	-	0.00476909	NA	NA	0.00544808	NA	UKB-FG	ENSG00000127603	MACF1	Skin_Sun_Exposed_Lower_leg; Thyroid; Skin_Not_Sun_Exposed_Suprapubic
rs28739509	INPP5B	rs66880209	1:39719812_A_G	1.85137e-05	0.027281	0.00668	4.48e-05	0.167754	3	splice_donor_variant,non_coding_transcript_variant	-	0.00476909	NA	NA	0.00544808	NA	UKB-FG	ENSG00000270040	NA	Brain_Cerebellum; Brain_Nucleus_accumbens_basal_ganglia; Brain_Cerebellar_Hemisphere
rs10871745	near ONECUT2	rs3745060	18:55021725_C_A	0.015	0.024246	0.006467	0.000179	0.183168	2	missense_variant	ST8SIA3	0.00453042	NA	0.00116264	NA	NA	UKB-FG	ENSG00000177511	ST8SIA3	Testis
rs6805804	near C3orf38	rs9813894	3:88188420_G_A	0.997207	0.042027	0.006821	7.41e-10	0.159574	1	missense_variant	ZNF654	0.00406494	0.00405957	NA	NA	NA	UKB-FG	ENSG00000163320	CGGBP1	Adipose_Subcutaneous; Muscle_Skeletal; Artery_Aorta; Artery_Tibial
rs6805804	near C3orf38	rs9813894	3:88188420_G_A	0.997207	0.042027	0.006821	7.41e-10	0.159574	1	missense_variant	ZNF654	0.00406494	0.00405957	NA	NA	NA	UKB-FG	ENSG00000179021	C3orf38	Artery_Tibial; Adipose_Visceral_Omentum; Small_Intestine_Terminal_Ileum; Testis; Muscle_Skeletal; Colon_Transverse; Lung; Cells_Cultured_fibroblasts; Prostate; Thyroid; Pituitary; Esophagus_Mucosa; Whole_Blood; Heart_Atrial_Appendage; Brain_Hypothalamus; Nerve_Tibial; Pancreas; Skin_Not_Sun_Exposed_Suprapubic; Esophagus_Gastroesophageal_Junction; Artery_Aorta; Brain_Frontal_Cortex_BA9; Adipose_Subcutaneous; Skin_Sun_Exposed_Lower_leg; Adrenal_Gland; Breast_Mammary_Tissue
rs6805804	near C3orf38	rs9813894	3:88188420_G_A	0.997207	0.042027	0.006821	7.41e-10	0.159574	1	missense_variant	ZNF654	0.00406494	0.00405957	NA	NA	NA	UKB-FG	ENSG00000179097	HTR1F	Adipose_Visceral_Omentum
rs6805804	near C3orf38	rs9813894	3:88188420_G_A	0.997207	0.042027	0.006821	7.41e-10	0.159574	1	missense_variant	ZNF654	0.00406494	0.00405957	NA	NA	NA	UKB-FG	ENSG00000175105	ZNF654	Skin_Not_Sun_Exposed_Suprapubic; Cells_Cultured_fibroblasts; Esophagus_Mucosa
rs13213720	near IER3	rs191791016	6:32055163_A_C	0.00206885	0.083415	0.019051	1.21e-05	0.016853	2	missense_variant	TNXB	0.00394648	NA	0.00135814	NA	NA	UKB-FG	ENSG00000204531	POU5F1	Skin_Sun_Exposed_Lower_leg
rs13213720	near IER3	rs191791016	6:32055163_A_C	0.00206885	0.083415	0.019051	1.21e-05	0.016853	2	missense_variant	TNXB	0.00394648	NA	0.00135814	NA	NA	UKB-FG	ENSG00000272221		Brain_Cerebellum
rs13213720	near IER3	rs191791016	6:32055163_A_C	0.00206885	0.083415	0.019051	1.21e-05	0.016853	2	missense_variant	TNXB	0.00394648	NA	0.00135814	NA	NA	UKB-FG	ENSG00000248290	TNXA	Testis
rs13213720	near IER3	rs191791016	6:32055163_A_C	0.00206885	0.083415	0.019051	1.21e-05	0.016853	2	missense_variant	TNXB	0.00394648	NA	0.00135814	NA	NA	UKB-FG	ENSG00000204301	NOTCH4	Whole_Blood
rs13213720	near IER3	rs191791016	6:32055163_A_C	0.00206885	0.083415	0.019051	1.21e-05	0.016853	2	missense_variant	TNXB	0.00394648	NA	0.00135814	NA	NA	UKB-FG	ENSG00000277402	MIR6891	Skin_Sun_Exposed_Lower_leg; Whole_Blood; Lung
rs13213720	near IER3	rs191791016	6:32055163_A_C	0.00206885	0.083415	0.019051	1.21e-05	0.016853	2	missense_variant	TNXB	0.00394648	NA	0.00135814	NA	NA	UKB-FG	ENSG00000231852	CYP21A2	Artery_Tibial; Brain_Cerebellar_Hemisphere; Adipose_Subcutaneous; Brain_Cerebellum; Skin_Sun_Exposed_Lower_leg; Esophagus_Muscularis; Brain_Cortex
rs13213720	near IER3	rs191791016	6:32055163_A_C	0.00206885	0.083415	0.019051	1.21e-05	0.016853	2	missense_variant	TNXB	0.00394648	NA	0.00135814	NA	NA	UKB-FG	ENSG00000224389	C4B	Brain_Nucleus_accumbens_basal_ganglia; Heart_Atrial_Appendage; Pituitary; Artery_Tibial; Breast_Mammary_Tissue; Brain_Hippocampus; Nerve_Tibial; Brain_Hypothalamus; Thyroid; Lung; Brain_Caudate_basal_ganglia; Brain_Amygdala; Brain_Cortex
rs13213720	near IER3	rs191791016	6:32055163_A_C	0.00206885	0.083415	0.019051	1.21e-05	0.016853	2	missense_variant	TNXB	0.00394648	NA	0.00135814	NA	NA	UKB-FG	ENSG00000272501		Skin_Not_Sun_Exposed_Suprapubic; Nerve_Tibial; Artery_Tibial
rs13213720	near IER3	rs191791016	6:32055163_A_C	0.00206885	0.083415	0.019051	1.21e-05	0.016853	2	missense_variant	TNXB	0.00394648	NA	0.00135814	NA	NA	UKB-FG	ENSG00000204338	CYP21A1P	Esophagus_Muscularis; Artery_Tibial; Muscle_Skeletal; Prostate; Adipose_Visceral_Omentum; Heart_Atrial_Appendage; Lung; Whole_Blood; Breast_Mammary_Tissue; Skin_Not_Sun_Exposed_Suprapubic; Minor_Salivary_Gland; Colon_Transverse; Thyroid; Adipose_Subcutaneous; Skin_Sun_Exposed_Lower_leg
rs1285294	TBC1D16	rs10782008	17:78305871_G_A	6.8931e-05	-0.011549	0.005299	0.029331	0.340803	4	missense_variant	RNF213	0.00355453	NA	NA	NA	0.00185622	UKB-FG	ENSG00000173818	ENDOV	Testis
rs1285294	TBC1D16	rs10782008	17:78305871_G_A	6.8931e-05	-0.011549	0.005299	0.029331	0.340803	4	missense_variant	RNF213	0.00355453	NA	NA	NA	0.00185622	UKB-FG	ENSG00000263069	RNF213-AS1	Esophagus_Muscularis; Artery_Aorta; Breast_Mammary_Tissue; Adipose_Subcutaneous; Colon_Sigmoid; Skin_Not_Sun_Exposed_Suprapubic; Nerve_Tibial; Thyroid
rs10832337	CALCB	rs145837941	11:14991511_G_A	0.0117975	-0.078765	0.017292	5.32e-06	0.026777	2	missense_variant, missense_variant,NMD_transcript_variant	CALCA	0.00354617	NA	0.00344539	NA	NA	UKB-FG	NA	NA	NA
rs12226331	YAP1	rs3740753	11:100998771_G_C	0.000351041	-0.025711	0.006841	0.000173	0.163349	2	missense_variant, missense_variant,NMD_transcript_variant	PGR	0.00347776	NA	0.00468543	NA	NA	insample	ENSG00000282728	PGR-AS1	Artery_Tibial
rs12226331	YAP1	rs3740753	11:100998771_G_C	0.000351041	-0.025711	0.006841	0.000173	0.163349	2	missense_variant, missense_variant,NMD_transcript_variant	PGR	0.00347776	NA	0.00468543	NA	NA	insample	ENSG00000255504	MTMR12P1	Nerve_Tibial
rs12226331	YAP1	rs3740753	11:100998771_G_C	0.000351041	-0.025711	0.006841	0.000173	0.163349	2	missense_variant, missense_variant,NMD_transcript_variant	PGR	0.00347776	NA	0.00468543	NA	NA	insample	ENSG00000082175	PGR	Thyroid; Artery_Aorta; Artery_Tibial; Adrenal_Gland; Adipose_Subcutaneous; Cells_Cultured_fibroblasts; Nerve_Tibial
rs12226331	YAP1	rs3740753	11:100998771_G_C	0.000351041	-0.025711	0.006841	0.000173	0.163349	2	missense_variant, missense_variant,NMD_transcript_variant	PGR	0.00347776	NA	0.00468543	NA	NA	insample	ENSG00000254506		Artery_Tibial
rs9861248	ITGB5	rs1801019	3:124456742_C_G	0.781292	-0.033224	0.006652	6e-07	0.175652	1	missense_variant, missense_variant,NMD_transcript_variant	UMPS	0.00324519	0.00361452	NA	NA	NA	UKB-FG	ENSG00000082781	ITGB5	Cells_Cultured_fibroblasts; Whole_Blood; Brain_Cerebellum; Brain_Nucleus_accumbens_basal_ganglia; Nerve_Tibial; Esophagus_Mucosa; Artery_Tibial
rs9861248	ITGB5	rs1801019	3:124456742_C_G	0.781292	-0.033224	0.006652	6e-07	0.175652	1	missense_variant, missense_variant,NMD_transcript_variant	UMPS	0.00324519	0.00361452	NA	NA	NA	UKB-FG	ENSG00000114491	UMPS	Whole_Blood; Muscle_Skeletal; Stomach; Cells_Cultured_fibroblasts; Esophagus_Mucosa; Testis; Esophagus_Muscularis; Brain_Cortex; Skin_Sun_Exposed_Lower_leg; Heart_Left_Ventricle; Heart_Atrial_Appendage
rs28739509	INPP5B	rs16826069	1:39797055_G_A	8.84216e-06	0.024203	0.006128	7.91e-05	0.210316	3	missense_variant	MACF1	0.00290535	NA	NA	0.00336762	NA	UKB-FG	ENSG00000198754	OXCT2	Artery_Tibial
rs28739509	INPP5B	rs16826069	1:39797055_G_A	8.84216e-06	0.024203	0.006128	7.91e-05	0.210316	3	missense_variant	MACF1	0.00290535	NA	NA	0.00336762	NA	UKB-FG	ENSG00000226438		Pituitary
rs28739509	INPP5B	rs16826069	1:39797055_G_A	8.84216e-06	0.024203	0.006128	7.91e-05	0.210316	3	missense_variant	MACF1	0.00290535	NA	NA	0.00336762	NA	UKB-FG	ENSG00000243970	PPIEL	Skin_Sun_Exposed_Lower_leg; Esophagus_Mucosa; Artery_Tibial; Cells_Cultured_fibroblasts; Lung
rs28739509	INPP5B	rs16826069	1:39797055_G_A	8.84216e-06	0.024203	0.006128	7.91e-05	0.210316	3	missense_variant	MACF1	0.00290535	NA	NA	0.00336762	NA	UKB-FG	ENSG00000237624	OXCT2P1	Skin_Sun_Exposed_Lower_leg; Colon_Sigmoid; Muscle_Skeletal; Stomach; Cells_Cultured_fibroblasts; Artery_Aorta; Small_Intestine_Terminal_Ileum; Esophagus_Muscularis; Lung; Artery_Coronary; Heart_Atrial_Appendage; Esophagus_Gastroesophageal_Junction; Skin_Not_Sun_Exposed_Suprapubic; Spleen; Esophagus_Mucosa; Adipose_Subcutaneous; Thyroid; Uterus; Breast_Mammary_Tissue; Colon_Transverse; Artery_Tibial; Adipose_Visceral_Omentum; Heart_Left_Ventricle
rs28739509	INPP5B	rs16826069	1:39797055_G_A	8.84216e-06	0.024203	0.006128	7.91e-05	0.210316	3	missense_variant	MACF1	0.00290535	NA	NA	0.00336762	NA	UKB-FG	ENSG00000228060	PABPC4-AS1	Pancreas; Adipose_Subcutaneous; Skin_Sun_Exposed_Lower_leg; Skin_Not_Sun_Exposed_Suprapubic; Cells_Cultured_fibroblasts; Thyroid
rs28739509	INPP5B	rs16826069	1:39797055_G_A	8.84216e-06	0.024203	0.006128	7.91e-05	0.210316	3	missense_variant	MACF1	0.00290535	NA	NA	0.00336762	NA	UKB-FG	ENSG00000183682	BMP8A	Cells_Cultured_fibroblasts; Lung; Brain_Hippocampus; Colon_Sigmoid; Esophagus_Muscularis; Adipose_Subcutaneous; Heart_Left_Ventricle; Whole_Blood; Testis; Brain_Spinal_cord_cervical_c-1; Artery_Tibial; Esophagus_Mucosa
rs28739509	INPP5B	rs16826069	1:39797055_G_A	8.84216e-06	0.024203	0.006128	7.91e-05	0.210316	3	missense_variant	MACF1	0.00290535	NA	NA	0.00336762	NA	UKB-FG	ENSG00000127603	MACF1	Skin_Sun_Exposed_Lower_leg; Cells_Cultured_fibroblasts; Thyroid; Nerve_Tibial; Skin_Not_Sun_Exposed_Suprapubic
rs28739509	INPP5B	rs16826069	1:39797055_G_A	8.84216e-06	0.024203	0.006128	7.91e-05	0.210316	3	missense_variant	MACF1	0.00290535	NA	NA	0.00336762	NA	UKB-FG	ENSG00000090621	PABPC4	Esophagus_Gastroesophageal_Junction; Prostate; Adipose_Subcutaneous; Colon_Transverse; Artery_Tibial; Esophagus_Mucosa; Skin_Not_Sun_Exposed_Suprapubic; Skin_Sun_Exposed_Lower_leg; Muscle_Skeletal; Cells_Cultured_fibroblasts; Artery_Aorta; Adipose_Visceral_Omentum; Whole_Blood; Thyroid; Esophagus_Muscularis; Breast_Mammary_Tissue; Nerve_Tibial; Lung
rs28739509	INPP5B	rs16826069	1:39797055_G_A	8.84216e-06	0.024203	0.006128	7.91e-05	0.210316	3	missense_variant	MACF1	0.00290535	NA	NA	0.00336762	NA	UKB-FG	ENSG00000182109	NA	Esophagus_Mucosa; Skin_Sun_Exposed_Lower_leg; Colon_Sigmoid; Cells_Cultured_fibroblasts; Lung; Artery_Aorta; Heart_Atrial_Appendage; Whole_Blood; Nerve_Tibial; Thyroid; Skin_Not_Sun_Exposed_Suprapubic; Brain_Nucleus_accumbens_basal_ganglia; Adipose_Visceral_Omentum; Colon_Transverse; Esophagus_Muscularis; Artery_Tibial; Heart_Left_Ventricle; Adipose_Subcutaneous
rs149163995	CARF	rs35212307	2:203765756_C_T	0.997	-0.053553	0.007767	5.61e-12	0.121837	1	missense_variant	WDR12	0.00284222	0.00285488	NA	NA	NA	insample	ENSG00000163596	ICA1L	Ovary; Artery_Tibial; Thyroid; Minor_Salivary_Gland; Skin_Not_Sun_Exposed_Suprapubic; Muscle_Skeletal; Breast_Mammary_Tissue; Nerve_Tibial; Brain_Cortex; Skin_Sun_Exposed_Lower_leg; Lung; Adipose_Subcutaneous; Brain_Frontal_Cortex_BA9; Cells_Cultured_fibroblasts; Esophagus_Mucosa; Pancreas
rs149163995	CARF	rs35212307	2:203765756_C_T	0.997	-0.053553	0.007767	5.61e-12	0.121837	1	missense_variant	WDR12	0.00284222	0.00285488	NA	NA	NA	insample	ENSG00000138439	FAM117B	Artery_Tibial; Thyroid; Adipose_Subcutaneous; Artery_Aorta; Whole_Blood; Spleen
rs149163995	CARF	rs35212307	2:203765756_C_T	0.997	-0.053553	0.007767	5.61e-12	0.121837	1	missense_variant	WDR12	0.00284222	0.00285488	NA	NA	NA	insample	ENSG00000144426	NBEAL1	Adipose_Visceral_Omentum; Lung; Esophagus_Mucosa; Artery_Aorta; Muscle_Skeletal; Artery_Coronary; Artery_Tibial; Breast_Mammary_Tissue; Skin_Not_Sun_Exposed_Suprapubic; Thyroid; Adipose_Subcutaneous; Nerve_Tibial; Skin_Sun_Exposed_Lower_leg
rs149163995	CARF	rs35212307	2:203765756_C_T	0.997	-0.053553	0.007767	5.61e-12	0.121837	1	missense_variant	WDR12	0.00284222	0.00285488	NA	NA	NA	insample	ENSG00000138380	CARF	Skin_Not_Sun_Exposed_Suprapubic; Colon_Sigmoid; Muscle_Skeletal; Colon_Transverse; Lung; Skin_Sun_Exposed_Lower_leg; Adipose_Subcutaneous; Stomach; Esophagus_Mucosa; Breast_Mammary_Tissue; Artery_Tibial; Nerve_Tibial; Heart_Atrial_Appendage; Adipose_Visceral_Omentum; Thyroid; Testis; Cells_Cultured_fibroblasts; Pancreas; Esophagus_Muscularis; Esophagus_Gastroesophageal_Junction; Whole_Blood
rs149163995	CARF	rs35212307	2:203765756_C_T	0.997	-0.053553	0.007767	5.61e-12	0.121837	1	missense_variant	WDR12	0.00284222	0.00285488	NA	NA	NA	insample	ENSG00000138442	WDR12	Brain_Nucleus_accumbens_basal_ganglia
rs149163995	CARF	rs35212307	2:203765756_C_T	0.997	-0.053553	0.007767	5.61e-12	0.121837	1	missense_variant	WDR12	0.00284222	0.00285488	NA	NA	NA	insample	ENSG00000204217	BMPR2	Esophagus_Muscularis
rs1285294	TBC1D16	rs17857135	17:78262161_C_T	0.000186421	0.046615	0.007233	1.19e-10	0.155033	4	missense_variant,splice_region_variant	RNF213	0.00278935	NA	NA	NA	0.00609116	UKB-FG	ENSG00000181045	SLC26A11	Brain_Cerebellar_Hemisphere
rs1285294	TBC1D16	rs17857135	17:78262161_C_T	0.000186421	0.046615	0.007233	1.19e-10	0.155033	4	missense_variant,splice_region_variant	RNF213	0.00278935	NA	NA	NA	0.00609116	UKB-FG	ENSG00000173821	RNF213	Heart_Atrial_Appendage; Nerve_Tibial; Lung; Brain_Cerebellum; Testis; Artery_Aorta; Adipose_Subcutaneous; Brain_Cerebellar_Hemisphere
rs10973207	near ZCCHC7	rs2236293	9:35841783_A_G	0.000245535	-0.02072	0.005101	4.91e-05	0.408829	2	missense_variant	TMEM8B	0.00255678	NA	0.00309818	NA	NA	UKB-FG	ENSG00000107185	RGP1	Colon_Sigmoid; Cells_Cultured_fibroblasts; Adipose_Subcutaneous; Esophagus_Mucosa; Lung; Adipose_Visceral_Omentum; Whole_Blood; Esophagus_Muscularis; Artery_Tibial; Heart_Left_Ventricle; Spleen; Heart_Atrial_Appendage
rs10973207	near ZCCHC7	rs2236293	9:35841783_A_G	0.000245535	-0.02072	0.005101	4.91e-05	0.408829	2	missense_variant	TMEM8B	0.00255678	NA	0.00309818	NA	NA	UKB-FG	ENSG00000137103	TMEM8B	Muscle_Skeletal; Pituitary; Heart_Left_Ventricle; Brain_Cortex; Ovary; Brain_Nucleus_accumbens_basal_ganglia; Lung; Esophagus_Gastroesophageal_Junction; Skin_Not_Sun_Exposed_Suprapubic; Colon_Sigmoid; Skin_Sun_Exposed_Lower_leg; Adipose_Subcutaneous; Thyroid; Prostate; Nerve_Tibial; Heart_Atrial_Appendage; Uterus; Pancreas; Testis; Stomach; Brain_Spinal_cord_cervical_c-1; Esophagus_Muscularis; Artery_Coronary; Esophagus_Mucosa; Breast_Mammary_Tissue; Adipose_Visceral_Omentum; Artery_Aorta; Brain_Putamen_basal_ganglia; Brain_Cerebellum; Artery_Tibial; Adrenal_Gland; Brain_Hypothalamus; Colon_Transverse; Cells_EBV-transformed_lymphocytes; Small_Intestine_Terminal_Ileum; Cells_Cultured_fibroblasts
rs10973207	near ZCCHC7	rs2236293	9:35841783_A_G	0.000245535	-0.02072	0.005101	4.91e-05	0.408829	2	missense_variant	TMEM8B	0.00255678	NA	0.00309818	NA	NA	UKB-FG	ENSG00000070610	GBA2	Nerve_Tibial; Pituitary; Esophagus_Mucosa; Whole_Blood; Ovary; Skin_Sun_Exposed_Lower_leg; Artery_Aorta; Muscle_Skeletal; Colon_Transverse; Artery_Tibial; Heart_Left_Ventricle; Pancreas; Heart_Atrial_Appendage
rs10973207	near ZCCHC7	rs2236293	9:35841783_A_G	0.000245535	-0.02072	0.005101	4.91e-05	0.408829	2	missense_variant	TMEM8B	0.00255678	NA	0.00309818	NA	NA	UKB-FG	ENSG00000159884	CCDC107	Lung
rs10973207	near ZCCHC7	rs2236293	9:35841783_A_G	0.000245535	-0.02072	0.005101	4.91e-05	0.408829	2	missense_variant	TMEM8B	0.00255678	NA	0.00309818	NA	NA	UKB-FG	ENSG00000227388		Esophagus_Muscularis; Artery_Aorta; Muscle_Skeletal
rs10973207	near ZCCHC7	rs2236293	9:35841783_A_G	0.000245535	-0.02072	0.005101	4.91e-05	0.408829	2	missense_variant	TMEM8B	0.00255678	NA	0.00309818	NA	NA	UKB-FG	ENSG00000137076	TLN1	Cells_Cultured_fibroblasts
rs10973207	near ZCCHC7	rs2236293	9:35841783_A_G	0.000245535	-0.02072	0.005101	4.91e-05	0.408829	2	missense_variant	TMEM8B	0.00255678	NA	0.00309818	NA	NA	UKB-FG	ENSG00000281205	NA	Muscle_Skeletal; Brain_Nucleus_accumbens_basal_ganglia; Brain_Anterior_cingulate_cortex_BA24; Brain_Amygdala; Brain_Hypothalamus; Brain_Frontal_Cortex_BA9; Brain_Cortex
rs10973207	near ZCCHC7	rs2236293	9:35841783_A_G	0.000245535	-0.02072	0.005101	4.91e-05	0.408829	2	missense_variant	TMEM8B	0.00255678	NA	0.00309818	NA	NA	UKB-FG	ENSG00000107175	CREB3	Whole_Blood; Heart_Atrial_Appendage; Muscle_Skeletal; Heart_Left_Ventricle
rs10973207	near ZCCHC7	rs2236293	9:35841783_A_G	0.000245535	-0.02072	0.005101	4.91e-05	0.408829	2	missense_variant	TMEM8B	0.00255678	NA	0.00309818	NA	NA	UKB-FG	ENSG00000107159	CA9	Esophagus_Muscularis
rs10973207	near ZCCHC7	rs2236293	9:35841783_A_G	0.000245535	-0.02072	0.005101	4.91e-05	0.408829	2	missense_variant	TMEM8B	0.00255678	NA	0.00309818	NA	NA	UKB-FG	ENSG00000137133	HINT2	Skin_Not_Sun_Exposed_Suprapubic; Skin_Sun_Exposed_Lower_leg
rs10973207	near ZCCHC7	rs2236293	9:35841783_A_G	0.000245535	-0.02072	0.005101	4.91e-05	0.408829	2	missense_variant	TMEM8B	0.00255678	NA	0.00309818	NA	NA	UKB-FG	ENSG00000137098	SPAG8	Nerve_Tibial
rs10973207	near ZCCHC7	rs2236293	9:35841783_A_G	0.000245535	-0.02072	0.005101	4.91e-05	0.408829	2	missense_variant	TMEM8B	0.00255678	NA	0.00309818	NA	NA	UKB-FG	ENSG00000159899	NPR2	Heart_Left_Ventricle; Pituitary; Nerve_Tibial; Adipose_Visceral_Omentum; Spleen; Skin_Sun_Exposed_Lower_leg; Artery_Tibial; Thyroid; Adrenal_Gland; Testis
rs10973207	near ZCCHC7	rs2236293	9:35841783_A_G	0.000245535	-0.02072	0.005101	4.91e-05	0.408829	2	missense_variant	TMEM8B	0.00255678	NA	0.00309818	NA	NA	UKB-FG	ENSG00000137135	ARHGEF39	Brain_Cerebellum
rs2282286	MEF2D	rs35187704	1:156911718_T_C	0.000344607	0.071973	0.021129	0.000662	0.017745	3	missense_variant	ARHGEF11	0.00252263	NA	NA	0.0017765	NA	insample	ENSG00000160838	LRRC71	Muscle_Skeletal
rs2234052	TEF	rs20551	22:41548008_G_A	0.395228	0.028829	0.005481	1.47e-07	0.296007	2	missense_variant	EP300	0.00241515	0.00345158	NA	NA	NA	UKB-FG	ENSG00000100417	PMM1	Thyroid; Muscle_Skeletal
rs2234052	TEF	rs20551	22:41548008_G_A	0.395228	0.028829	0.005481	1.47e-07	0.296007	2	missense_variant	EP300	0.00241515	0.00345158	NA	NA	NA	UKB-FG	ENSG00000172346	CSDC2	Brain_Frontal_Cortex_BA9
rs2234052	TEF	rs20551	22:41548008_G_A	0.395228	0.028829	0.005481	1.47e-07	0.296007	2	missense_variant	EP300	0.00241515	0.00345158	NA	NA	NA	UKB-FG	ENSG00000196236	XPNPEP3	Pancreas; Adipose_Subcutaneous; Lung; Artery_Tibial; Esophagus_Mucosa; Thyroid; Esophagus_Muscularis; Breast_Mammary_Tissue; Nerve_Tibial; Adipose_Visceral_Omentum; Skin_Not_Sun_Exposed_Suprapubic; Cells_Cultured_fibroblasts
rs2234052	TEF	rs20551	22:41548008_G_A	0.395228	0.028829	0.005481	1.47e-07	0.296007	2	missense_variant	EP300	0.00241515	0.00345158	NA	NA	NA	UKB-FG	ENSG00000100403	ZC3H7B	Brain_Cerebellum
rs2234052	TEF	rs20551	22:41548008_G_A	0.395228	0.028829	0.005481	1.47e-07	0.296007	2	missense_variant	EP300	0.00241515	0.00345158	NA	NA	NA	UKB-FG	ENSG00000167074	TEF	Whole_Blood
rs2234052	TEF	rs20551	22:41548008_G_A	0.395228	0.028829	0.005481	1.47e-07	0.296007	2	missense_variant	EP300	0.00241515	0.00345158	NA	NA	NA	UKB-FG	ENSG00000100162	CENPM	Breast_Mammary_Tissue; Skin_Sun_Exposed_Lower_leg
rs2234052	TEF	rs20551	22:41548008_G_A	0.395228	0.028829	0.005481	1.47e-07	0.296007	2	missense_variant	EP300	0.00241515	0.00345158	NA	NA	NA	UKB-FG	ENSG00000100380	ST13	Breast_Mammary_Tissue; Colon_Transverse
rs2234052	TEF	rs20551	22:41548008_G_A	0.395228	0.028829	0.005481	1.47e-07	0.296007	2	missense_variant	EP300	0.00241515	0.00345158	NA	NA	NA	UKB-FG	ENSG00000235513	L3MBTL2-AS1	Heart_Left_Ventricle; Esophagus_Mucosa; Adipose_Visceral_Omentum; Cells_Cultured_fibroblasts; Lung
rs2234052	TEF	rs20551	22:41548008_G_A	0.395228	0.028829	0.005481	1.47e-07	0.296007	2	missense_variant	EP300	0.00241515	0.00345158	NA	NA	NA	UKB-FG	ENSG00000198911	SREBF2	Testis
rs2234052	TEF	rs20551	22:41548008_G_A	0.395228	0.028829	0.005481	1.47e-07	0.296007	2	missense_variant	EP300	0.00241515	0.00345158	NA	NA	NA	UKB-FG	ENSG00000184068	SREBF2-AS1	Testis
rs2234052	TEF	rs20551	22:41548008_G_A	0.395228	0.028829	0.005481	1.47e-07	0.296007	2	missense_variant	EP300	0.00241515	0.00345158	NA	NA	NA	UKB-FG	ENSG00000167077	MEI1	Adipose_Subcutaneous; Lung; Adipose_Visceral_Omentum; Muscle_Skeletal; Esophagus_Muscularis; Artery_Aorta; Heart_Left_Ventricle; Artery_Tibial; Esophagus_Mucosa; Whole_Blood; Brain_Anterior_cingulate_cortex_BA24; Heart_Atrial_Appendage; Esophagus_Gastroesophageal_Junction; Skin_Sun_Exposed_Lower_leg; Cells_Cultured_fibroblasts; Spleen; Testis
rs2234052	TEF	rs20551	22:41548008_G_A	0.395228	0.028829	0.005481	1.47e-07	0.296007	2	missense_variant	EP300	0.00241515	0.00345158	NA	NA	NA	UKB-FG	ENSG00000100372	SLC25A17	Esophagus_Mucosa; Adipose_Subcutaneous; Heart_Atrial_Appendage; Lung; Cells_Cultured_fibroblasts
rs2234052	TEF	rs20551	22:41548008_G_A	0.395228	0.028829	0.005481	1.47e-07	0.296007	2	missense_variant	EP300	0.00241515	0.00345158	NA	NA	NA	UKB-FG	ENSG00000100401	RANGAP1	Esophagus_Mucosa; Skin_Sun_Exposed_Lower_leg; Brain_Cerebellum
rs2234052	TEF	rs20551	22:41548008_G_A	0.395228	0.028829	0.005481	1.47e-07	0.296007	2	missense_variant	EP300	0.00241515	0.00345158	NA	NA	NA	UKB-FG	ENSG00000100197	CYP2D6	Adipose_Subcutaneous
rs2234052	TEF	rs20551	22:41548008_G_A	0.395228	0.028829	0.005481	1.47e-07	0.296007	2	missense_variant	EP300	0.00241515	0.00345158	NA	NA	NA	UKB-FG	ENSG00000100393	EP300	Thyroid; Spleen; Breast_Mammary_Tissue; Skin_Not_Sun_Exposed_Suprapubic; Brain_Cerebellum
rs2234052	TEF	rs20551	22:41548008_G_A	0.395228	0.028829	0.005481	1.47e-07	0.296007	2	missense_variant	EP300	0.00241515	0.00345158	NA	NA	NA	UKB-FG	ENSG00000213857	ACTBP15	Spleen
rs2234052	TEF	rs20551	22:41548008_G_A	0.395228	0.028829	0.005481	1.47e-07	0.296007	2	missense_variant	EP300	0.00241515	0.00345158	NA	NA	NA	UKB-FG	ENSG00000100395	L3MBTL2	Artery_Aorta; Skin_Not_Sun_Exposed_Suprapubic; Brain_Frontal_Cortex_BA9; Brain_Anterior_cingulate_cortex_BA24; Esophagus_Mucosa; Skin_Sun_Exposed_Lower_leg
rs2234052	TEF	rs20551	22:41548008_G_A	0.395228	0.028829	0.005481	1.47e-07	0.296007	2	missense_variant	EP300	0.00241515	0.00345158	NA	NA	NA	UKB-FG	ENSG00000100412	ACO2	Lung; Artery_Tibial; Nerve_Tibial; Ovary
rs2234052	TEF	rs20551	22:41548008_G_A	0.395228	0.028829	0.005481	1.47e-07	0.296007	2	missense_variant	EP300	0.00241515	0.00345158	NA	NA	NA	UKB-FG	ENSG00000231993	EP300-AS1	Skin_Not_Sun_Exposed_Suprapubic
rs2234052	TEF	rs20551	22:41548008_G_A	0.395228	0.028829	0.005481	1.47e-07	0.296007	2	missense_variant	EP300	0.00241515	0.00345158	NA	NA	NA	UKB-FG	ENSG00000100147	CCDC134	Breast_Mammary_Tissue; Testis
rs2234052	TEF	rs20551	22:41548008_G_A	0.395228	0.028829	0.005481	1.47e-07	0.296007	2	missense_variant	EP300	0.00241515	0.00345158	NA	NA	NA	UKB-FG	ENSG00000100413	POLR3H	Brain_Cerebellum; Brain_Frontal_Cortex_BA9; Cells_Cultured_fibroblasts; Testis; Brain_Cortex
rs7544531	SF3B4	rs41302101	1:149906167_G_T	0.946848	0.034188	0.009892	0.000551	0.068451	2	missense_variant	MTMR11	0.00239255	NA	0.00279704	NA	NA	UKB-FG	ENSG00000014914	MTMR11	Skin_Sun_Exposed_Lower_leg; Pancreas; Heart_Left_Ventricle; Thyroid
rs7544531	SF3B4	rs41302101	1:149906167_G_T	0.946848	0.034188	0.009892	0.000551	0.068451	2	missense_variant	MTMR11	0.00239255	NA	0.00279704	NA	NA	UKB-FG	ENSG00000159164	SV2A	Adipose_Subcutaneous; Breast_Mammary_Tissue; Small_Intestine_Terminal_Ileum; Artery_Aorta; Brain_Cerebellar_Hemisphere; Whole_Blood; Vagina; Colon_Transverse; Minor_Salivary_Gland; Ovary; Prostate; Cells_Cultured_fibroblasts; Nerve_Tibial; Esophagus_Muscularis; Esophagus_Gastroesophageal_Junction; Esophagus_Mucosa; Lung; Skin_Sun_Exposed_Lower_leg; Brain_Spinal_cord_cervical_c-1; Skin_Not_Sun_Exposed_Suprapubic; Pancreas; Artery_Tibial; Adipose_Visceral_Omentum; Heart_Atrial_Appendage; Brain_Cerebellum
rs7544531	SF3B4	rs41302101	1:149906167_G_T	0.946848	0.034188	0.009892	0.000551	0.068451	2	missense_variant	MTMR11	0.00239255	NA	0.00279704	NA	NA	UKB-FG	ENSG00000264522	OTUD7B	Skin_Sun_Exposed_Lower_leg; Skin_Not_Sun_Exposed_Suprapubic
rs7544531	SF3B4	rs41302101	1:149906167_G_T	0.946848	0.034188	0.009892	0.000551	0.068451	2	missense_variant	MTMR11	0.00239255	NA	0.00279704	NA	NA	UKB-FG	ENSG00000163131	CTSS	Adipose_Subcutaneous; Skin_Sun_Exposed_Lower_leg; Esophagus_Mucosa; Cells_Cultured_fibroblasts; Artery_Tibial; Skin_Not_Sun_Exposed_Suprapubic
rs7544531	SF3B4	rs41302101	1:149906167_G_T	0.946848	0.034188	0.009892	0.000551	0.068451	2	missense_variant	MTMR11	0.00239255	NA	0.00279704	NA	NA	UKB-FG	ENSG00000270882	H4C14	Colon_Sigmoid; Artery_Aorta
rs7544531	SF3B4	rs41302101	1:149906167_G_T	0.946848	0.034188	0.009892	0.000551	0.068451	2	missense_variant	MTMR11	0.00239255	NA	0.00279704	NA	NA	UKB-FG	ENSG00000203814	H2BC18	Lung
rs7544531	SF3B4	rs41302101	1:149906167_G_T	0.946848	0.034188	0.009892	0.000551	0.068451	2	missense_variant	MTMR11	0.00239255	NA	0.00279704	NA	NA	UKB-FG	ENSG00000233030		Pancreas; Prostate
rs7544531	SF3B4	rs41302101	1:149906167_G_T	0.946848	0.034188	0.009892	0.000551	0.068451	2	missense_variant	MTMR11	0.00239255	NA	0.00279704	NA	NA	UKB-FG	ENSG00000136631	VPS45	Brain_Anterior_cingulate_cortex_BA24
rs7544531	SF3B4	rs41302101	1:149906167_G_T	0.946848	0.034188	0.009892	0.000551	0.068451	2	missense_variant	MTMR11	0.00239255	NA	0.00279704	NA	NA	UKB-FG	ENSG00000234232	PDE4DIPP7	Testis; Lung
rs7544531	SF3B4	rs41302101	1:149906167_G_T	0.946848	0.034188	0.009892	0.000551	0.068451	2	missense_variant	MTMR11	0.00239255	NA	0.00279704	NA	NA	UKB-FG	ENSG00000261716	H2BC20P	Adipose_Subcutaneous; Cells_Cultured_fibroblasts; Nerve_Tibial; Artery_Tibial
rs7544531	SF3B4	rs41302101	1:149906167_G_T	0.946848	0.034188	0.009892	0.000551	0.068451	2	missense_variant	MTMR11	0.00239255	NA	0.00279704	NA	NA	UKB-FG	ENSG00000271383	NBPF19	Adrenal_Gland; Small_Intestine_Terminal_Ileum; Pancreas; Testis
rs7544531	SF3B4	rs41302101	1:149906167_G_T	0.946848	0.034188	0.009892	0.000551	0.068451	2	missense_variant	MTMR11	0.00239255	NA	0.00279704	NA	NA	UKB-FG	ENSG00000163125	RPRD2	Whole_Blood
rs58189451	KATNA1	rs4816	6:150114745_A_G	0.9325	-0.02608	0.005208	5.63e-07	0.366224	2	missense_variant	PCMT1	0.00233745	0.00221395	2.27524e-05	NA	NA	UKB-FG	ENSG00000273132		Esophagus_Mucosa
rs58189451	KATNA1	rs4816	6:150114745_A_G	0.9325	-0.02608	0.005208	5.63e-07	0.366224	2	missense_variant	PCMT1	0.00233745	0.00221395	2.27524e-05	NA	NA	UKB-FG	ENSG00000120256	LRP11	Adipose_Subcutaneous; Skin_Not_Sun_Exposed_Suprapubic; Heart_Atrial_Appendage; Testis; Skin_Sun_Exposed_Lower_leg
rs58189451	KATNA1	rs4816	6:150114745_A_G	0.9325	-0.02608	0.005208	5.63e-07	0.366224	2	missense_variant	PCMT1	0.00233745	0.00221395	2.27524e-05	NA	NA	UKB-FG	ENSG00000268592	RAET1E-AS1	Artery_Tibial; Esophagus_Muscularis; Heart_Atrial_Appendage; Esophagus_Mucosa; Nerve_Tibial; Brain_Cortex; Pancreas; Thyroid; Brain_Caudate_basal_ganglia; Heart_Left_Ventricle; Liver; Skin_Sun_Exposed_Lower_leg; Brain_Putamen_basal_ganglia; Adipose_Subcutaneous; Testis; Breast_Mammary_Tissue; Adipose_Visceral_Omentum; Skin_Not_Sun_Exposed_Suprapubic
rs58189451	KATNA1	rs4816	6:150114745_A_G	0.9325	-0.02608	0.005208	5.63e-07	0.366224	2	missense_variant	PCMT1	0.00233745	0.00221395	2.27524e-05	NA	NA	UKB-FG	ENSG00000120253	NUP43	Brain_Cerebellar_Hemisphere; Brain_Hippocampus; Thyroid; Adrenal_Gland; Adipose_Subcutaneous; Brain_Cerebellum; Nerve_Tibial; Ovary; Muscle_Skeletal; Pituitary; Whole_Blood; Skin_Sun_Exposed_Lower_leg
rs58189451	KATNA1	rs4816	6:150114745_A_G	0.9325	-0.02608	0.005208	5.63e-07	0.366224	2	missense_variant	PCMT1	0.00233745	0.00221395	2.27524e-05	NA	NA	UKB-FG	ENSG00000220848	RPS18P9	Testis
rs58189451	KATNA1	rs4816	6:150114745_A_G	0.9325	-0.02608	0.005208	5.63e-07	0.366224	2	missense_variant	PCMT1	0.00233745	0.00221395	2.27524e-05	NA	NA	UKB-FG	ENSG00000131015	ULBP2	Brain_Cortex
rs58189451	KATNA1	rs4816	6:150114745_A_G	0.9325	-0.02608	0.005208	5.63e-07	0.366224	2	missense_variant	PCMT1	0.00233745	0.00221395	2.27524e-05	NA	NA	UKB-FG	ENSG00000131023	LATS1	Brain_Cerebellar_Hemisphere; Esophagus_Muscularis; Thyroid; Brain_Spinal_cord_cervical_c-1; Pituitary; Esophagus_Mucosa; Brain_Cortex; Brain_Caudate_basal_ganglia; Nerve_Tibial; Adipose_Subcutaneous; Testis; Skin_Not_Sun_Exposed_Suprapubic; Brain_Cerebellum; Colon_Transverse; Muscle_Skeletal; Skin_Sun_Exposed_Lower_leg; Heart_Atrial_Appendage; Pancreas; Heart_Left_Ventricle; Breast_Mammary_Tissue; Lung
rs58189451	KATNA1	rs4816	6:150114745_A_G	0.9325	-0.02608	0.005208	5.63e-07	0.366224	2	missense_variant	PCMT1	0.00233745	0.00221395	2.27524e-05	NA	NA	UKB-FG	ENSG00000055211	GINM1	Brain_Nucleus_accumbens_basal_ganglia; Brain_Hippocampus; Thyroid; Brain_Substantia_nigra; Colon_Sigmoid; Pituitary; Heart_Left_Ventricle; Skin_Not_Sun_Exposed_Suprapubic; Esophagus_Mucosa; Cells_Cultured_fibroblasts; Esophagus_Muscularis; Brain_Amygdala; Artery_Coronary; Testis; Adipose_Visceral_Omentum; Spleen; Brain_Spinal_cord_cervical_c-1; Artery_Tibial; Artery_Aorta; Brain_Caudate_basal_ganglia; Colon_Transverse; Muscle_Skeletal; Skin_Sun_Exposed_Lower_leg; Adipose_Subcutaneous; Brain_Putamen_basal_ganglia; Adrenal_Gland; Nerve_Tibial; Lung; Whole_Blood; Pancreas; Brain_Hypothalamus; Breast_Mammary_Tissue; Heart_Atrial_Appendage
rs58189451	KATNA1	rs4816	6:150114745_A_G	0.9325	-0.02608	0.005208	5.63e-07	0.366224	2	missense_variant	PCMT1	0.00233745	0.00221395	2.27524e-05	NA	NA	UKB-FG	ENSG00000131013	PPIL4	Whole_Blood
rs58189451	KATNA1	rs4816	6:150114745_A_G	0.9325	-0.02608	0.005208	5.63e-07	0.366224	2	missense_variant	PCMT1	0.00233745	0.00221395	2.27524e-05	NA	NA	UKB-FG	ENSG00000164520	RAET1E	Testis; Artery_Aorta; Esophagus_Mucosa; Skin_Not_Sun_Exposed_Suprapubic; Nerve_Tibial; Skin_Sun_Exposed_Lower_leg
rs58189451	KATNA1	rs4816	6:150114745_A_G	0.9325	-0.02608	0.005208	5.63e-07	0.366224	2	missense_variant	PCMT1	0.00233745	0.00221395	2.27524e-05	NA	NA	UKB-FG	ENSG00000231760		Esophagus_Muscularis; Colon_Sigmoid; Brain_Nucleus_accumbens_basal_ganglia; Brain_Spinal_cord_cervical_c-1; Minor_Salivary_Gland; Small_Intestine_Terminal_Ileum; Adipose_Subcutaneous; Spleen; Cells_Cultured_fibroblasts; Brain_Caudate_basal_ganglia; Muscle_Skeletal; Stomach; Vagina; Adrenal_Gland; Brain_Anterior_cingulate_cortex_BA24; Prostate; Uterus; Brain_Substantia_nigra; Adipose_Visceral_Omentum; Brain_Amygdala; Artery_Coronary; Brain_Hippocampus; Skin_Not_Sun_Exposed_Suprapubic; Brain_Putamen_basal_ganglia; Pituitary; Esophagus_Mucosa; Lung; Artery_Aorta; Colon_Transverse; Esophagus_Gastroesophageal_Junction; Thyroid; Brain_Cortex; Artery_Tibial; Pancreas; Brain_Frontal_Cortex_BA9; Brain_Hypothalamus; Skin_Sun_Exposed_Lower_leg; Ovary; Heart_Left_Ventricle; Liver; Breast_Mammary_Tissue; Kidney_Cortex; Nerve_Tibial; Heart_Atrial_Appendage; Testis
rs58189451	KATNA1	rs4816	6:150114745_A_G	0.9325	-0.02608	0.005208	5.63e-07	0.366224	2	missense_variant	PCMT1	0.00233745	0.00221395	2.27524e-05	NA	NA	UKB-FG	ENSG00000186625	KATNA1	Muscle_Skeletal
rs58189451	KATNA1	rs4816	6:150114745_A_G	0.9325	-0.02608	0.005208	5.63e-07	0.366224	2	missense_variant	PCMT1	0.00233745	0.00221395	2.27524e-05	NA	NA	UKB-FG	ENSG00000203722	RAET1G	Esophagus_Mucosa; Adrenal_Gland; Brain_Anterior_cingulate_cortex_BA24; Thyroid; Brain_Cortex; Brain_Cerebellar_Hemisphere; Brain_Spinal_cord_cervical_c-1; Brain_Caudate_basal_ganglia; Brain_Amygdala; Skin_Sun_Exposed_Lower_leg; Artery_Tibial; Nerve_Tibial; Skin_Not_Sun_Exposed_Suprapubic; Testis; Brain_Putamen_basal_ganglia; Pancreas; Brain_Frontal_Cortex_BA9; Brain_Nucleus_accumbens_basal_ganglia; Liver; Brain_Cerebellum
rs58189451	KATNA1	rs4816	6:150114745_A_G	0.9325	-0.02608	0.005208	5.63e-07	0.366224	2	missense_variant	PCMT1	0.00233745	0.00221395	2.27524e-05	NA	NA	UKB-FG	ENSG00000217733	CCT7P1	Skin_Not_Sun_Exposed_Suprapubic
rs58189451	KATNA1	rs4816	6:150114745_A_G	0.9325	-0.02608	0.005208	5.63e-07	0.366224	2	missense_variant	PCMT1	0.00233745	0.00221395	2.27524e-05	NA	NA	UKB-FG	ENSG00000216906		Prostate; Thyroid; Minor_Salivary_Gland; Esophagus_Muscularis; Colon_Sigmoid; Brain_Spinal_cord_cervical_c-1; Cells_Cultured_fibroblasts; Adrenal_Gland; Esophagus_Mucosa; Brain_Cerebellar_Hemisphere; Lung; Skin_Not_Sun_Exposed_Suprapubic; Muscle_Skeletal; Nerve_Tibial; Breast_Mammary_Tissue; Adipose_Subcutaneous; Uterus; Pancreas; Artery_Aorta; Stomach; Artery_Tibial; Brain_Cerebellum; Small_Intestine_Terminal_Ileum; Adipose_Visceral_Omentum; Heart_Atrial_Appendage; Testis; Skin_Sun_Exposed_Lower_leg; Heart_Left_Ventricle; Vagina; Colon_Transverse; Esophagus_Gastroesophageal_Junction
rs58189451	KATNA1	rs4816	6:150114745_A_G	0.9325	-0.02608	0.005208	5.63e-07	0.366224	2	missense_variant	PCMT1	0.00233745	0.00221395	2.27524e-05	NA	NA	UKB-FG	ENSG00000219433	BTBD10P2	Testis
rs58189451	KATNA1	rs4816	6:150114745_A_G	0.9325	-0.02608	0.005208	5.63e-07	0.366224	2	missense_variant	PCMT1	0.00233745	0.00221395	2.27524e-05	NA	NA	UKB-FG	ENSG00000219553		Testis
rs58189451	KATNA1	rs4816	6:150114745_A_G	0.9325	-0.02608	0.005208	5.63e-07	0.366224	2	missense_variant	PCMT1	0.00233745	0.00221395	2.27524e-05	NA	NA	UKB-FG	ENSG00000278899		Thyroid
rs58189451	KATNA1	rs4816	6:150114745_A_G	0.9325	-0.02608	0.005208	5.63e-07	0.366224	2	missense_variant	PCMT1	0.00233745	0.00221395	2.27524e-05	NA	NA	UKB-FG	ENSG00000178199	ZC3H12D	Whole_Blood; Skin_Sun_Exposed_Lower_leg
rs58189451	KATNA1	rs4816	6:150114745_A_G	0.9325	-0.02608	0.005208	5.63e-07	0.366224	2	missense_variant	PCMT1	0.00233745	0.00221395	2.27524e-05	NA	NA	UKB-FG	ENSG00000223701	RAET1E-AS1	Skin_Not_Sun_Exposed_Suprapubic; Testis; Skin_Sun_Exposed_Lower_leg
rs58189451	KATNA1	rs4816	6:150114745_A_G	0.9325	-0.02608	0.005208	5.63e-07	0.366224	2	missense_variant	PCMT1	0.00233745	0.00221395	2.27524e-05	NA	NA	UKB-FG	ENSG00000281021		Thyroid
rs58189451	KATNA1	rs4816	6:150114745_A_G	0.9325	-0.02608	0.005208	5.63e-07	0.366224	2	missense_variant	PCMT1	0.00233745	0.00221395	2.27524e-05	NA	NA	UKB-FG	ENSG00000120265	PCMT1	Esophagus_Muscularis; Colon_Sigmoid; Muscle_Skeletal; Esophagus_Gastroesophageal_Junction; Heart_Atrial_Appendage; Testis; Nerve_Tibial; Artery_Aorta; Stomach; Artery_Tibial
rs28739509	INPP5B	rs2296172	1:39835817_G_A	3.90396e-06	0.023975	0.006163	0.000101	0.205438	3	missense_variant	MACF1	0.00228902	NA	NA	0.00268449	NA	UKB-FG	ENSG00000198754	OXCT2	Artery_Tibial
rs28739509	INPP5B	rs2296172	1:39835817_G_A	3.90396e-06	0.023975	0.006163	0.000101	0.205438	3	missense_variant	MACF1	0.00228902	NA	NA	0.00268449	NA	UKB-FG	ENSG00000090621	PABPC4	Esophagus_Mucosa; Adipose_Subcutaneous; Skin_Not_Sun_Exposed_Suprapubic; Artery_Tibial; Colon_Transverse; Esophagus_Gastroesophageal_Junction; Skin_Sun_Exposed_Lower_leg; Artery_Aorta; Thyroid; Whole_Blood; Adipose_Visceral_Omentum; Cells_Cultured_fibroblasts; Breast_Mammary_Tissue; Esophagus_Muscularis; Muscle_Skeletal; Nerve_Tibial; Lung; Prostate
rs28739509	INPP5B	rs2296172	1:39835817_G_A	3.90396e-06	0.023975	0.006163	0.000101	0.205438	3	missense_variant	MACF1	0.00228902	NA	NA	0.00268449	NA	UKB-FG	ENSG00000183682	BMP8A	Colon_Sigmoid; Brain_Hippocampus; Whole_Blood; Esophagus_Muscularis; Cells_Cultured_fibroblasts; Brain_Spinal_cord_cervical_c-1; Lung; Heart_Left_Ventricle; Artery_Tibial; Adipose_Subcutaneous; Testis; Esophagus_Mucosa
rs28739509	INPP5B	rs2296172	1:39835817_G_A	3.90396e-06	0.023975	0.006163	0.000101	0.205438	3	missense_variant	MACF1	0.00228902	NA	NA	0.00268449	NA	UKB-FG	ENSG00000228060	PABPC4-AS1	Adipose_Subcutaneous; Skin_Not_Sun_Exposed_Suprapubic; Skin_Sun_Exposed_Lower_leg; Pancreas; Thyroid; Cells_Cultured_fibroblasts
rs28739509	INPP5B	rs2296172	1:39835817_G_A	3.90396e-06	0.023975	0.006163	0.000101	0.205438	3	missense_variant	MACF1	0.00228902	NA	NA	0.00268449	NA	UKB-FG	ENSG00000237624	OXCT2P1	Colon_Sigmoid; Skin_Sun_Exposed_Lower_leg; Stomach; Thyroid; Esophagus_Mucosa; Brain_Cerebellar_Hemisphere; Artery_Coronary; Cells_Cultured_fibroblasts; Esophagus_Gastroesophageal_Junction; Spleen; Lung; Artery_Aorta; Small_Intestine_Terminal_Ileum; Breast_Mammary_Tissue; Esophagus_Muscularis; Adipose_Subcutaneous; Muscle_Skeletal; Heart_Left_Ventricle; Heart_Atrial_Appendage; Artery_Tibial; Uterus; Colon_Transverse; Skin_Not_Sun_Exposed_Suprapubic; Adipose_Visceral_Omentum
rs28739509	INPP5B	rs2296172	1:39835817_G_A	3.90396e-06	0.023975	0.006163	0.000101	0.205438	3	missense_variant	MACF1	0.00228902	NA	NA	0.00268449	NA	UKB-FG	ENSG00000226438		Pituitary
rs28739509	INPP5B	rs2296172	1:39835817_G_A	3.90396e-06	0.023975	0.006163	0.000101	0.205438	3	missense_variant	MACF1	0.00228902	NA	NA	0.00268449	NA	UKB-FG	ENSG00000243970	PPIEL	Esophagus_Mucosa; Skin_Sun_Exposed_Lower_leg; Cells_Cultured_fibroblasts; Artery_Tibial; Lung
rs28739509	INPP5B	rs2296172	1:39835817_G_A	3.90396e-06	0.023975	0.006163	0.000101	0.205438	3	missense_variant	MACF1	0.00228902	NA	NA	0.00268449	NA	UKB-FG	ENSG00000127603	MACF1	Cells_Cultured_fibroblasts; Nerve_Tibial; Skin_Sun_Exposed_Lower_leg; Thyroid; Skin_Not_Sun_Exposed_Suprapubic
rs28739509	INPP5B	rs2296172	1:39835817_G_A	3.90396e-06	0.023975	0.006163	0.000101	0.205438	3	missense_variant	MACF1	0.00228902	NA	NA	0.00268449	NA	UKB-FG	ENSG00000182109	NA	Skin_Sun_Exposed_Lower_leg; Pituitary; Esophagus_Mucosa; Artery_Aorta; Cells_Cultured_fibroblasts; Lung; Whole_Blood; Nerve_Tibial; Stomach; Skin_Not_Sun_Exposed_Suprapubic; Colon_Sigmoid; Colon_Transverse; Artery_Tibial; Adipose_Visceral_Omentum; Adipose_Subcutaneous; Esophagus_Muscularis; Thyroid; Heart_Atrial_Appendage; Heart_Left_Ventricle; Brain_Nucleus_accumbens_basal_ganglia
rs149163995	CARF	rs72932557	2:203846817_T_A	0.993711	-0.053267	0.007765	7.16e-12	0.121983	1	missense_variant	CARF	0.00222652	0.00224465	NA	NA	NA	insample	ENSG00000144426	NBEAL1	Adipose_Visceral_Omentum; Muscle_Skeletal; Thyroid; Adipose_Subcutaneous; Lung; Artery_Coronary; Esophagus_Mucosa; Artery_Aorta; Skin_Not_Sun_Exposed_Suprapubic; Artery_Tibial; Nerve_Tibial; Breast_Mammary_Tissue; Skin_Sun_Exposed_Lower_leg
rs149163995	CARF	rs72932557	2:203846817_T_A	0.993711	-0.053267	0.007765	7.16e-12	0.121983	1	missense_variant	CARF	0.00222652	0.00224465	NA	NA	NA	insample	ENSG00000138439	FAM117B	Artery_Tibial; Thyroid; Whole_Blood; Adipose_Subcutaneous; Artery_Aorta; Spleen
rs149163995	CARF	rs72932557	2:203846817_T_A	0.993711	-0.053267	0.007765	7.16e-12	0.121983	1	missense_variant	CARF	0.00222652	0.00224465	NA	NA	NA	insample	ENSG00000204217	BMPR2	Esophagus_Muscularis
rs149163995	CARF	rs72932557	2:203846817_T_A	0.993711	-0.053267	0.007765	7.16e-12	0.121983	1	missense_variant	CARF	0.00222652	0.00224465	NA	NA	NA	insample	ENSG00000138442	WDR12	Brain_Nucleus_accumbens_basal_ganglia
rs149163995	CARF	rs72932557	2:203846817_T_A	0.993711	-0.053267	0.007765	7.16e-12	0.121983	1	missense_variant	CARF	0.00222652	0.00224465	NA	NA	NA	insample	ENSG00000138380	CARF	Skin_Not_Sun_Exposed_Suprapubic; Stomach; Adipose_Subcutaneous; Adipose_Visceral_Omentum; Lung; Breast_Mammary_Tissue; Artery_Tibial; Heart_Atrial_Appendage; Esophagus_Mucosa; Whole_Blood; Thyroid; Skin_Sun_Exposed_Lower_leg; Esophagus_Muscularis; Cells_Cultured_fibroblasts; Esophagus_Gastroesophageal_Junction; Testis; Colon_Sigmoid; Muscle_Skeletal; Nerve_Tibial; Colon_Transverse; Pancreas
rs149163995	CARF	rs72932557	2:203846817_T_A	0.993711	-0.053267	0.007765	7.16e-12	0.121983	1	missense_variant	CARF	0.00222652	0.00224465	NA	NA	NA	insample	ENSG00000163596	ICA1L	Lung; Skin_Not_Sun_Exposed_Suprapubic; Ovary; Breast_Mammary_Tissue; Adipose_Subcutaneous; Artery_Tibial; Skin_Sun_Exposed_Lower_leg; Minor_Salivary_Gland; Thyroid; Muscle_Skeletal; Nerve_Tibial; Pancreas; Brain_Frontal_Cortex_BA9; Cells_Cultured_fibroblasts; Brain_Cortex; Esophagus_Mucosa
rs28739509	INPP5B	rs41270807	1:39801815_C_A	5.43903e-06	0.023965	0.006174	0.000105	0.205315	3	missense_variant	MACF1	0.00220222	NA	NA	0.00258545	NA	UKB-FG	ENSG00000237624	OXCT2P1	Esophagus_Mucosa; Colon_Sigmoid; Skin_Sun_Exposed_Lower_leg; Artery_Coronary; Spleen; Cells_Cultured_fibroblasts; Thyroid; Esophagus_Muscularis; Stomach; Lung; Uterus; Esophagus_Gastroesophageal_Junction; Artery_Aorta; Small_Intestine_Terminal_Ileum; Breast_Mammary_Tissue; Adipose_Subcutaneous; Colon_Transverse; Heart_Atrial_Appendage; Muscle_Skeletal; Adipose_Visceral_Omentum; Artery_Tibial; Skin_Not_Sun_Exposed_Suprapubic; Heart_Left_Ventricle
rs28739509	INPP5B	rs41270807	1:39801815_C_A	5.43903e-06	0.023965	0.006174	0.000105	0.205315	3	missense_variant	MACF1	0.00220222	NA	NA	0.00258545	NA	UKB-FG	ENSG00000198754	OXCT2	Artery_Tibial
rs28739509	INPP5B	rs41270807	1:39801815_C_A	5.43903e-06	0.023965	0.006174	0.000105	0.205315	3	missense_variant	MACF1	0.00220222	NA	NA	0.00258545	NA	UKB-FG	ENSG00000183682	BMP8A	Colon_Sigmoid; Brain_Hippocampus; Whole_Blood; Esophagus_Muscularis; Cells_Cultured_fibroblasts; Brain_Spinal_cord_cervical_c-1; Adipose_Subcutaneous; Lung; Heart_Left_Ventricle; Esophagus_Mucosa; Artery_Tibial; Testis
rs28739509	INPP5B	rs41270807	1:39801815_C_A	5.43903e-06	0.023965	0.006174	0.000105	0.205315	3	missense_variant	MACF1	0.00220222	NA	NA	0.00258545	NA	UKB-FG	ENSG00000182109	NA	Esophagus_Mucosa; Cells_Cultured_fibroblasts; Whole_Blood; Lung; Skin_Sun_Exposed_Lower_leg; Colon_Transverse; Skin_Not_Sun_Exposed_Suprapubic; Brain_Nucleus_accumbens_basal_ganglia; Nerve_Tibial; Stomach; Adipose_Subcutaneous; Artery_Tibial; Artery_Aorta; Esophagus_Muscularis; Heart_Atrial_Appendage; Heart_Left_Ventricle; Colon_Sigmoid; Adipose_Visceral_Omentum; Thyroid
rs28739509	INPP5B	rs41270807	1:39801815_C_A	5.43903e-06	0.023965	0.006174	0.000105	0.205315	3	missense_variant	MACF1	0.00220222	NA	NA	0.00258545	NA	UKB-FG	ENSG00000243970	PPIEL	Skin_Sun_Exposed_Lower_leg; Esophagus_Mucosa; Cells_Cultured_fibroblasts; Artery_Tibial; Lung
rs28739509	INPP5B	rs41270807	1:39801815_C_A	5.43903e-06	0.023965	0.006174	0.000105	0.205315	3	missense_variant	MACF1	0.00220222	NA	NA	0.00258545	NA	UKB-FG	ENSG00000226438		Pituitary
rs28739509	INPP5B	rs41270807	1:39801815_C_A	5.43903e-06	0.023965	0.006174	0.000105	0.205315	3	missense_variant	MACF1	0.00220222	NA	NA	0.00258545	NA	UKB-FG	ENSG00000228060	PABPC4-AS1	Cells_Cultured_fibroblasts; Skin_Not_Sun_Exposed_Suprapubic; Skin_Sun_Exposed_Lower_leg; Pancreas; Thyroid
rs28739509	INPP5B	rs41270807	1:39801815_C_A	5.43903e-06	0.023965	0.006174	0.000105	0.205315	3	missense_variant	MACF1	0.00220222	NA	NA	0.00258545	NA	UKB-FG	ENSG00000090621	PABPC4	Colon_Transverse; Adipose_Subcutaneous; Esophagus_Gastroesophageal_Junction; Esophagus_Mucosa; Skin_Not_Sun_Exposed_Suprapubic; Artery_Aorta; Artery_Tibial; Skin_Sun_Exposed_Lower_leg; Prostate; Adipose_Visceral_Omentum; Esophagus_Muscularis; Nerve_Tibial; Breast_Mammary_Tissue; Muscle_Skeletal; Whole_Blood; Cells_Cultured_fibroblasts; Lung; Thyroid
rs28739509	INPP5B	rs41270807	1:39801815_C_A	5.43903e-06	0.023965	0.006174	0.000105	0.205315	3	missense_variant	MACF1	0.00220222	NA	NA	0.00258545	NA	UKB-FG	ENSG00000127603	MACF1	Cells_Cultured_fibroblasts; Skin_Sun_Exposed_Lower_leg; Nerve_Tibial; Thyroid; Skin_Not_Sun_Exposed_Suprapubic
rs75002882	IFT43	rs148677697	14:76249759_G_A	0	0.066167	0.019275	0.000601	0.016754	1	missense_variant	TTLL5	0.00217245	0.00129429	NA	NA	NA	UKB-FG	ENSG00000259103		Testis
rs12134493	near TSPAN2	rs4074536	1:116310967_C_T	0.000302431	-0.022491	0.00557	5.45e-05	0.284421	3	missense_variant	CASQ2	0.0021193	NA	NA	0.00290538	NA	insample	ENSG00000173218	VANGL1	Artery_Tibial; Esophagus_Muscularis
rs12134493	near TSPAN2	rs4074536	1:116310967_C_T	0.000302431	-0.022491	0.00557	5.45e-05	0.284421	3	missense_variant	CASQ2	0.0021193	NA	NA	0.00290538	NA	insample	ENSG00000118729	CASQ2	Heart_Atrial_Appendage; Heart_Left_Ventricle; Artery_Tibial; Colon_Transverse; Artery_Coronary
rs2312954	near ADRA2B	rs1657502	2:96795608_G_T	0.8211	-0.0249	0.005149	1.35e-06	0.413291	2	missense_variant	ASTL	0.0020304	NA	0.00168067	NA	NA	UKB-FG	ENSG00000188886	ASTL	Esophagus_Mucosa; Skin_Sun_Exposed_Lower_leg
rs2312954	near ADRA2B	rs1657502	2:96795608_G_T	0.8211	-0.0249	0.005149	1.35e-06	0.413291	2	missense_variant	ASTL	0.0020304	NA	0.00168067	NA	NA	UKB-FG	ENSG00000274286	ADRA2B	Colon_Sigmoid; Adipose_Subcutaneous; Esophagus_Mucosa; Spleen; Nerve_Tibial; Stomach; Thyroid; Breast_Mammary_Tissue; Colon_Transverse; Esophagus_Muscularis; Skin_Sun_Exposed_Lower_leg; Adipose_Visceral_Omentum; Heart_Left_Ventricle; Muscle_Skeletal; Esophagus_Gastroesophageal_Junction
rs2312954	near ADRA2B	rs1657502	2:96795608_G_T	0.8211	-0.0249	0.005149	1.35e-06	0.413291	2	missense_variant	ASTL	0.0020304	NA	0.00168067	NA	NA	UKB-FG	ENSG00000236750		Thyroid
rs2312954	near ADRA2B	rs1657502	2:96795608_G_T	0.8211	-0.0249	0.005149	1.35e-06	0.413291	2	missense_variant	ASTL	0.0020304	NA	0.00168067	NA	NA	UKB-FG	ENSG00000237510	GPAT2P1	Testis
rs2312954	near ADRA2B	rs1657502	2:96795608_G_T	0.8211	-0.0249	0.005149	1.35e-06	0.413291	2	missense_variant	ASTL	0.0020304	NA	0.00168067	NA	NA	UKB-FG	ENSG00000144026	ZNF514	Colon_Sigmoid; Artery_Tibial; Adipose_Subcutaneous; Breast_Mammary_Tissue; Lung
rs2312954	near ADRA2B	rs1657502	2:96795608_G_T	0.8211	-0.0249	0.005149	1.35e-06	0.413291	2	missense_variant	ASTL	0.0020304	NA	0.00168067	NA	NA	UKB-FG	ENSG00000135956	TMEM127	Artery_Tibial; Whole_Blood; Colon_Transverse; Adipose_Subcutaneous; Thyroid; Lung; Testis; Skin_Sun_Exposed_Lower_leg; Cells_Cultured_fibroblasts
rs2312954	near ADRA2B	rs1657502	2:96795608_G_T	0.8211	-0.0249	0.005149	1.35e-06	0.413291	2	missense_variant	ASTL	0.0020304	NA	0.00168067	NA	NA	UKB-FG	ENSG00000198885	ITPRIPL1	Skin_Not_Sun_Exposed_Suprapubic; Whole_Blood; Esophagus_Mucosa; Skin_Sun_Exposed_Lower_leg; Lung; Brain_Cortex; Adipose_Subcutaneous; Cells_Cultured_fibroblasts; Brain_Caudate_basal_ganglia; Esophagus_Gastroesophageal_Junction; Brain_Frontal_Cortex_BA9; Heart_Atrial_Appendage; Nerve_Tibial
rs2312954	near ADRA2B	rs1657502	2:96795608_G_T	0.8211	-0.0249	0.005149	1.35e-06	0.413291	2	missense_variant	ASTL	0.0020304	NA	0.00168067	NA	NA	UKB-FG	ENSG00000231584	FAHD2CP	Colon_Sigmoid; Adipose_Subcutaneous; Whole_Blood; Colon_Transverse; Muscle_Skeletal; Pancreas; Adipose_Visceral_Omentum; Ovary; Testis; Spleen; Lung
rs2312954	near ADRA2B	rs1657502	2:96795608_G_T	0.8211	-0.0249	0.005149	1.35e-06	0.413291	2	missense_variant	ASTL	0.0020304	NA	0.00168067	NA	NA	UKB-FG	ENSG00000114988	LMAN2L	Cells_Cultured_fibroblasts; Muscle_Skeletal; Lung; Whole_Blood
rs2312954	near ADRA2B	rs1657502	2:96795608_G_T	0.8211	-0.0249	0.005149	1.35e-06	0.413291	2	missense_variant	ASTL	0.0020304	NA	0.00168067	NA	NA	UKB-FG	ENSG00000174501	ANKRD36C	Skin_Not_Sun_Exposed_Suprapubic; Pancreas; Adipose_Subcutaneous; Artery_Tibial; Cells_Cultured_fibroblasts; Esophagus_Muscularis; Artery_Aorta; Adrenal_Gland; Thyroid; Adipose_Visceral_Omentum; Colon_Transverse; Nerve_Tibial
rs2312954	near ADRA2B	rs1657502	2:96795608_G_T	0.8211	-0.0249	0.005149	1.35e-06	0.413291	2	missense_variant	ASTL	0.0020304	NA	0.00168067	NA	NA	UKB-FG	ENSG00000084090	STARD7	Skin_Sun_Exposed_Lower_leg; Adipose_Subcutaneous
rs2312954	near ADRA2B	rs1657502	2:96795608_G_T	0.8211	-0.0249	0.005149	1.35e-06	0.413291	2	missense_variant	ASTL	0.0020304	NA	0.00168067	NA	NA	UKB-FG	ENSG00000235584		Lung; Thyroid
rs2312954	near ADRA2B	rs1657502	2:96795608_G_T	0.8211	-0.0249	0.005149	1.35e-06	0.413291	2	missense_variant	ASTL	0.0020304	NA	0.00168067	NA	NA	UKB-FG	ENSG00000196843	ARID5A	Whole_Blood
rs2312954	near ADRA2B	rs1657502	2:96795608_G_T	0.8211	-0.0249	0.005149	1.35e-06	0.413291	2	missense_variant	ASTL	0.0020304	NA	0.00168067	NA	NA	UKB-FG	ENSG00000186281	GPAT2	Colon_Sigmoid; Esophagus_Muscularis; Stomach; Adrenal_Gland; Small_Intestine_Terminal_Ileum; Colon_Transverse; Adipose_Subcutaneous; Artery_Tibial; Skin_Sun_Exposed_Lower_leg; Spleen; Nerve_Tibial; Thyroid; Heart_Left_Ventricle; Esophagus_Gastroesophageal_Junction; Adipose_Visceral_Omentum; Muscle_Skeletal
rs2312954	near ADRA2B	rs1657502	2:96795608_G_T	0.8211	-0.0249	0.005149	1.35e-06	0.413291	2	missense_variant	ASTL	0.0020304	NA	0.00168067	NA	NA	UKB-FG	ENSG00000115041	KCNIP3	Thyroid
rs2312954	near ADRA2B	rs1657502	2:96795608_G_T	0.8211	-0.0249	0.005149	1.35e-06	0.413291	2	missense_variant	ASTL	0.0020304	NA	0.00168067	NA	NA	UKB-FG	ENSG00000144021	CIAO1	Skin_Not_Sun_Exposed_Suprapubic; Artery_Tibial; Colon_Sigmoid; Pancreas; Esophagus_Mucosa; Heart_Atrial_Appendage; Thyroid; Stomach; Adipose_Subcutaneous; Nerve_Tibial; Lung; Whole_Blood; Adipose_Visceral_Omentum; Breast_Mammary_Tissue; Esophagus_Muscularis; Esophagus_Gastroesophageal_Junction; Brain_Cortex; Liver; Adrenal_Gland; Brain_Hypothalamus; Muscle_Skeletal; Testis; Cells_Cultured_fibroblasts; Skin_Sun_Exposed_Lower_leg; Artery_Aorta
rs2312954	near ADRA2B	rs1657502	2:96795608_G_T	0.8211	-0.0249	0.005149	1.35e-06	0.413291	2	missense_variant	ASTL	0.0020304	NA	0.00168067	NA	NA	UKB-FG	ENSG00000168992	OR7E102P	Thyroid
rs2312954	near ADRA2B	rs1657502	2:96795608_G_T	0.8211	-0.0249	0.005149	1.35e-06	0.413291	2	missense_variant	ASTL	0.0020304	NA	0.00168067	NA	NA	UKB-FG	ENSG00000163121	NEURL3	Brain_Caudate_basal_ganglia
rs2312954	near ADRA2B	rs1657502	2:96795608_G_T	0.8211	-0.0249	0.005149	1.35e-06	0.413291	2	missense_variant	ASTL	0.0020304	NA	0.00168067	NA	NA	UKB-FG	ENSG00000232931	LINC00342	Artery_Coronary; Colon_Sigmoid; Colon_Transverse; Small_Intestine_Terminal_Ileum; Adipose_Visceral_Omentum; Adipose_Subcutaneous; Heart_Atrial_Appendage; Skin_Not_Sun_Exposed_Suprapubic; Thyroid; Cells_Cultured_fibroblasts; Artery_Tibial; Skin_Sun_Exposed_Lower_leg; Muscle_Skeletal; Spleen; Esophagus_Muscularis; Nerve_Tibial; Lung
rs2312954	near ADRA2B	rs1657502	2:96795608_G_T	0.8211	-0.0249	0.005149	1.35e-06	0.413291	2	missense_variant	ASTL	0.0020304	NA	0.00168067	NA	NA	UKB-FG	ENSG00000158050	DUSP2	Pancreas
rs58189451	KATNA1	rs12174349	6:150039148_A_G	0.92	-0.025845	0.00522	7.53e-07	0.361553	2	missense_variant	LATS1	0.0014741	0.00164995	NA	NA	NA	UKB-FG	ENSG00000278899		Thyroid
rs58189451	KATNA1	rs12174349	6:150039148_A_G	0.92	-0.025845	0.00522	7.53e-07	0.361553	2	missense_variant	LATS1	0.0014741	0.00164995	NA	NA	NA	UKB-FG	ENSG00000216906		Brain_Cerebellar_Hemisphere; Minor_Salivary_Gland; Colon_Sigmoid; Esophagus_Muscularis; Prostate; Artery_Aorta; Brain_Spinal_cord_cervical_c-1; Adrenal_Gland; Vagina; Nerve_Tibial; Small_Intestine_Terminal_Ileum; Heart_Atrial_Appendage; Uterus; Testis; Artery_Tibial; Lung; Esophagus_Mucosa; Esophagus_Gastroesophageal_Junction; Pancreas; Skin_Not_Sun_Exposed_Suprapubic; Adipose_Subcutaneous; Thyroid; Cells_Cultured_fibroblasts; Heart_Left_Ventricle; Adipose_Visceral_Omentum; Breast_Mammary_Tissue; Stomach; Skin_Sun_Exposed_Lower_leg; Muscle_Skeletal; Brain_Cerebellum; Colon_Transverse
rs58189451	KATNA1	rs12174349	6:150039148_A_G	0.92	-0.025845	0.00522	7.53e-07	0.361553	2	missense_variant	LATS1	0.0014741	0.00164995	NA	NA	NA	UKB-FG	ENSG00000220848	RPS18P9	Testis
rs58189451	KATNA1	rs12174349	6:150039148_A_G	0.92	-0.025845	0.00522	7.53e-07	0.361553	2	missense_variant	LATS1	0.0014741	0.00164995	NA	NA	NA	UKB-FG	ENSG00000055211	GINM1	Cells_Cultured_fibroblasts; Artery_Aorta; Esophagus_Mucosa; Pituitary; Brain_Substantia_nigra; Colon_Sigmoid; Brain_Hippocampus; Brain_Nucleus_accumbens_basal_ganglia; Adipose_Subcutaneous; Pancreas; Thyroid; Small_Intestine_Terminal_Ileum; Brain_Caudate_basal_ganglia; Skin_Sun_Exposed_Lower_leg; Esophagus_Muscularis; Skin_Not_Sun_Exposed_Suprapubic; Brain_Amygdala; Artery_Coronary; Adrenal_Gland; Brain_Putamen_basal_ganglia; Heart_Atrial_Appendage; Colon_Transverse; Brain_Spinal_cord_cervical_c-1; Spleen; Lung; Heart_Left_Ventricle; Artery_Tibial; Brain_Hypothalamus; Muscle_Skeletal; Nerve_Tibial; Whole_Blood; Adipose_Visceral_Omentum
rs58189451	KATNA1	rs12174349	6:150039148_A_G	0.92	-0.025845	0.00522	7.53e-07	0.361553	2	missense_variant	LATS1	0.0014741	0.00164995	NA	NA	NA	UKB-FG	ENSG00000273132		Esophagus_Mucosa
rs58189451	KATNA1	rs12174349	6:150039148_A_G	0.92	-0.025845	0.00522	7.53e-07	0.361553	2	missense_variant	LATS1	0.0014741	0.00164995	NA	NA	NA	UKB-FG	ENSG00000120256	LRP11	Minor_Salivary_Gland; Adipose_Subcutaneous; Skin_Not_Sun_Exposed_Suprapubic; Nerve_Tibial; Skin_Sun_Exposed_Lower_leg; Artery_Tibial; Heart_Atrial_Appendage; Testis
rs58189451	KATNA1	rs12174349	6:150039148_A_G	0.92	-0.025845	0.00522	7.53e-07	0.361553	2	missense_variant	LATS1	0.0014741	0.00164995	NA	NA	NA	UKB-FG	ENSG00000178199	ZC3H12D	Whole_Blood
rs58189451	KATNA1	rs12174349	6:150039148_A_G	0.92	-0.025845	0.00522	7.53e-07	0.361553	2	missense_variant	LATS1	0.0014741	0.00164995	NA	NA	NA	UKB-FG	ENSG00000120253	NUP43	Brain_Cerebellar_Hemisphere; Brain_Hippocampus; Thyroid; Adipose_Subcutaneous; Brain_Cerebellum; Pituitary; Pancreas; Adrenal_Gland; Muscle_Skeletal; Nerve_Tibial; Whole_Blood; Ovary; Skin_Sun_Exposed_Lower_leg
rs58189451	KATNA1	rs12174349	6:150039148_A_G	0.92	-0.025845	0.00522	7.53e-07	0.361553	2	missense_variant	LATS1	0.0014741	0.00164995	NA	NA	NA	UKB-FG	ENSG00000281021		Thyroid; Skin_Sun_Exposed_Lower_leg
rs58189451	KATNA1	rs12174349	6:150039148_A_G	0.92	-0.025845	0.00522	7.53e-07	0.361553	2	missense_variant	LATS1	0.0014741	0.00164995	NA	NA	NA	UKB-FG	ENSG00000120265	PCMT1	Esophagus_Muscularis; Artery_Aorta; Esophagus_Gastroesophageal_Junction; Colon_Sigmoid; Testis; Muscle_Skeletal; Nerve_Tibial; Stomach; Artery_Tibial; Heart_Atrial_Appendage
rs58189451	KATNA1	rs12174349	6:150039148_A_G	0.92	-0.025845	0.00522	7.53e-07	0.361553	2	missense_variant	LATS1	0.0014741	0.00164995	NA	NA	NA	UKB-FG	ENSG00000131023	LATS1	Pituitary; Thyroid; Brain_Caudate_basal_ganglia; Brain_Spinal_cord_cervical_c-1; Esophagus_Muscularis; Testis; Colon_Sigmoid; Nerve_Tibial; Esophagus_Mucosa; Adipose_Subcutaneous; Breast_Mammary_Tissue; Brain_Cortex; Colon_Transverse; Skin_Sun_Exposed_Lower_leg; Muscle_Skeletal; Lung; Skin_Not_Sun_Exposed_Suprapubic; Heart_Left_Ventricle; Brain_Cerebellum; Pancreas; Heart_Atrial_Appendage
rs58189451	KATNA1	rs12174349	6:150039148_A_G	0.92	-0.025845	0.00522	7.53e-07	0.361553	2	missense_variant	LATS1	0.0014741	0.00164995	NA	NA	NA	UKB-FG	ENSG00000231760		Minor_Salivary_Gland; Artery_Aorta; Vagina; Small_Intestine_Terminal_Ileum; Brain_Spinal_cord_cervical_c-1; Heart_Left_Ventricle; Adipose_Subcutaneous; Prostate; Brain_Nucleus_accumbens_basal_ganglia; Cells_Cultured_fibroblasts; Muscle_Skeletal; Brain_Substantia_nigra; Esophagus_Mucosa; Colon_Sigmoid; Brain_Anterior_cingulate_cortex_BA24; Brain_Amygdala; Esophagus_Muscularis; Artery_Coronary; Adrenal_Gland; Brain_Hypothalamus; Thyroid; Artery_Tibial; Pancreas; Esophagus_Gastroesophageal_Junction; Lung; Uterus; Brain_Caudate_basal_ganglia; Spleen; Skin_Sun_Exposed_Lower_leg; Skin_Not_Sun_Exposed_Suprapubic; Heart_Atrial_Appendage; Pituitary; Stomach; Brain_Hippocampus; Nerve_Tibial; Breast_Mammary_Tissue; Colon_Transverse; Adipose_Visceral_Omentum; Brain_Putamen_basal_ganglia; Testis; Brain_Frontal_Cortex_BA9; Liver; Ovary; Brain_Cortex; Kidney_Cortex
rs58189451	KATNA1	rs12174349	6:150039148_A_G	0.92	-0.025845	0.00522	7.53e-07	0.361553	2	missense_variant	LATS1	0.0014741	0.00164995	NA	NA	NA	UKB-FG	ENSG00000131015	ULBP2	Brain_Cortex
rs58189451	KATNA1	rs12174349	6:150039148_A_G	0.92	-0.025845	0.00522	7.53e-07	0.361553	2	missense_variant	LATS1	0.0014741	0.00164995	NA	NA	NA	UKB-FG	ENSG00000217733	CCT7P1	Skin_Not_Sun_Exposed_Suprapubic; Skin_Sun_Exposed_Lower_leg
rs58189451	KATNA1	rs12174349	6:150039148_A_G	0.92	-0.025845	0.00522	7.53e-07	0.361553	2	missense_variant	LATS1	0.0014741	0.00164995	NA	NA	NA	UKB-FG	ENSG00000203722	RAET1G	Thyroid; Nerve_Tibial; Brain_Cortex; Brain_Spinal_cord_cervical_c-1; Esophagus_Mucosa; Brain_Anterior_cingulate_cortex_BA24; Brain_Nucleus_accumbens_basal_ganglia; Brain_Hippocampus; Adrenal_Gland; Brain_Cerebellar_Hemisphere; Brain_Frontal_Cortex_BA9; Liver; Brain_Putamen_basal_ganglia; Pancreas; Brain_Caudate_basal_ganglia; Skin_Not_Sun_Exposed_Suprapubic; Brain_Amygdala; Artery_Tibial; Brain_Cerebellum; Stomach; Skin_Sun_Exposed_Lower_leg; Testis
rs58189451	KATNA1	rs12174349	6:150039148_A_G	0.92	-0.025845	0.00522	7.53e-07	0.361553	2	missense_variant	LATS1	0.0014741	0.00164995	NA	NA	NA	UKB-FG	ENSG00000219553		Testis
rs58189451	KATNA1	rs12174349	6:150039148_A_G	0.92	-0.025845	0.00522	7.53e-07	0.361553	2	missense_variant	LATS1	0.0014741	0.00164995	NA	NA	NA	UKB-FG	ENSG00000164520	RAET1E	Skin_Not_Sun_Exposed_Suprapubic; Esophagus_Mucosa; Skin_Sun_Exposed_Lower_leg; Nerve_Tibial
rs58189451	KATNA1	rs12174349	6:150039148_A_G	0.92	-0.025845	0.00522	7.53e-07	0.361553	2	missense_variant	LATS1	0.0014741	0.00164995	NA	NA	NA	UKB-FG	ENSG00000186625	KATNA1	Muscle_Skeletal
rs58189451	KATNA1	rs12174349	6:150039148_A_G	0.92	-0.025845	0.00522	7.53e-07	0.361553	2	missense_variant	LATS1	0.0014741	0.00164995	NA	NA	NA	UKB-FG	ENSG00000268592	RAET1E-AS1	Esophagus_Muscularis; Skin_Not_Sun_Exposed_Suprapubic; Nerve_Tibial; Pancreas; Brain_Cerebellar_Hemisphere; Brain_Caudate_basal_ganglia; Adipose_Visceral_Omentum; Brain_Cortex; Heart_Left_Ventricle; Adipose_Subcutaneous; Thyroid; Artery_Tibial; Liver; Brain_Frontal_Cortex_BA9; Breast_Mammary_Tissue; Esophagus_Mucosa; Skin_Sun_Exposed_Lower_leg; Brain_Cerebellum; Heart_Atrial_Appendage; Brain_Putamen_basal_ganglia; Testis
rs58189451	KATNA1	rs12174349	6:150039148_A_G	0.92	-0.025845	0.00522	7.53e-07	0.361553	2	missense_variant	LATS1	0.0014741	0.00164995	NA	NA	NA	UKB-FG	ENSG00000223701	RAET1E-AS1	Skin_Sun_Exposed_Lower_leg; Skin_Not_Sun_Exposed_Suprapubic; Testis
rs2312954	near ADRA2B	rs11695514	2:96548068_T_C	0.8639	-0.025316	0.005353	2.29e-06	0.366034	2	missense_variant	ANKRD36C	0.00130719	NA	0.00107345	NA	NA	UKB-FG	ENSG00000196843	ARID5A	Pancreas
rs2312954	near ADRA2B	rs11695514	2:96548068_T_C	0.8639	-0.025316	0.005353	2.29e-06	0.366034	2	missense_variant	ANKRD36C	0.00130719	NA	0.00107345	NA	NA	UKB-FG	ENSG00000155066	PROM2	Thyroid
rs2312954	near ADRA2B	rs11695514	2:96548068_T_C	0.8639	-0.025316	0.005353	2.29e-06	0.366034	2	missense_variant	ANKRD36C	0.00130719	NA	0.00107345	NA	NA	UKB-FG	ENSG00000274286	ADRA2B	Adipose_Visceral_Omentum; Colon_Sigmoid; Spleen; Stomach; Esophagus_Muscularis; Nerve_Tibial; Small_Intestine_Terminal_Ileum; Esophagus_Gastroesophageal_Junction; Adipose_Subcutaneous; Colon_Transverse; Skin_Sun_Exposed_Lower_leg; Thyroid; Heart_Left_Ventricle; Muscle_Skeletal; Breast_Mammary_Tissue
rs2312954	near ADRA2B	rs11695514	2:96548068_T_C	0.8639	-0.025316	0.005353	2.29e-06	0.366034	2	missense_variant	ANKRD36C	0.00130719	NA	0.00107345	NA	NA	UKB-FG	ENSG00000235584		Lung; Thyroid
rs2312954	near ADRA2B	rs11695514	2:96548068_T_C	0.8639	-0.025316	0.005353	2.29e-06	0.366034	2	missense_variant	ANKRD36C	0.00130719	NA	0.00107345	NA	NA	UKB-FG	ENSG00000144026	ZNF514	Adipose_Subcutaneous; Skin_Sun_Exposed_Lower_leg; Colon_Sigmoid; Colon_Transverse; Pituitary; Pancreas; Esophagus_Mucosa; Whole_Blood; Cells_Cultured_fibroblasts; Artery_Tibial; Esophagus_Muscularis; Heart_Atrial_Appendage; Skin_Not_Sun_Exposed_Suprapubic; Artery_Aorta; Adipose_Visceral_Omentum; Muscle_Skeletal; Thyroid; Lung; Heart_Left_Ventricle; Breast_Mammary_Tissue; Nerve_Tibial
rs2312954	near ADRA2B	rs11695514	2:96548068_T_C	0.8639	-0.025316	0.005353	2.29e-06	0.366034	2	missense_variant	ANKRD36C	0.00130719	NA	0.00107345	NA	NA	UKB-FG	ENSG00000188886	ASTL	Esophagus_Mucosa; Skin_Sun_Exposed_Lower_leg
rs2312954	near ADRA2B	rs11695514	2:96548068_T_C	0.8639	-0.025316	0.005353	2.29e-06	0.366034	2	missense_variant	ANKRD36C	0.00130719	NA	0.00107345	NA	NA	UKB-FG	ENSG00000135956	TMEM127	Artery_Tibial; Nerve_Tibial; Cells_Cultured_fibroblasts; Skin_Not_Sun_Exposed_Suprapubic; Lung; Colon_Transverse; Brain_Nucleus_accumbens_basal_ganglia; Testis; Esophagus_Muscularis; Adipose_Subcutaneous; Skin_Sun_Exposed_Lower_leg
rs2312954	near ADRA2B	rs11695514	2:96548068_T_C	0.8639	-0.025316	0.005353	2.29e-06	0.366034	2	missense_variant	ANKRD36C	0.00130719	NA	0.00107345	NA	NA	UKB-FG	ENSG00000114988	LMAN2L	Thyroid; Skin_Sun_Exposed_Lower_leg; Cells_Cultured_fibroblasts; Muscle_Skeletal; Whole_Blood
rs2312954	near ADRA2B	rs11695514	2:96548068_T_C	0.8639	-0.025316	0.005353	2.29e-06	0.366034	2	missense_variant	ANKRD36C	0.00130719	NA	0.00107345	NA	NA	UKB-FG	ENSG00000168992	OR7E102P	Thyroid
rs2312954	near ADRA2B	rs11695514	2:96548068_T_C	0.8639	-0.025316	0.005353	2.29e-06	0.366034	2	missense_variant	ANKRD36C	0.00130719	NA	0.00107345	NA	NA	UKB-FG	ENSG00000231584	FAHD2CP	Colon_Sigmoid; Adipose_Visceral_Omentum; Pancreas; Whole_Blood; Cells_EBV-transformed_lymphocytes; Lung; Adipose_Subcutaneous; Muscle_Skeletal; Colon_Transverse; Spleen; Skin_Sun_Exposed_Lower_leg; Kidney_Cortex; Liver; Testis; Artery_Aorta
rs2312954	near ADRA2B	rs11695514	2:96548068_T_C	0.8639	-0.025316	0.005353	2.29e-06	0.366034	2	missense_variant	ANKRD36C	0.00130719	NA	0.00107345	NA	NA	UKB-FG	ENSG00000186281	GPAT2	Esophagus_Muscularis; Adipose_Visceral_Omentum; Colon_Sigmoid; Heart_Atrial_Appendage; Stomach; Esophagus_Gastroesophageal_Junction; Adipose_Subcutaneous; Adrenal_Gland; Spleen; Muscle_Skeletal; Colon_Transverse; Thyroid; Nerve_Tibial; Skin_Sun_Exposed_Lower_leg; Small_Intestine_Terminal_Ileum; Heart_Left_Ventricle
rs2312954	near ADRA2B	rs11695514	2:96548068_T_C	0.8639	-0.025316	0.005353	2.29e-06	0.366034	2	missense_variant	ANKRD36C	0.00130719	NA	0.00107345	NA	NA	UKB-FG	ENSG00000144021	CIAO1	Pancreas; Colon_Transverse; Artery_Tibial; Skin_Not_Sun_Exposed_Suprapubic; Adipose_Visceral_Omentum; Adrenal_Gland; Lung; Thyroid; Esophagus_Mucosa; Nerve_Tibial; Cells_Cultured_fibroblasts; Heart_Atrial_Appendage; Muscle_Skeletal; Brain_Cortex; Stomach; Esophagus_Gastroesophageal_Junction; Whole_Blood; Testis; Adipose_Subcutaneous; Skin_Sun_Exposed_Lower_leg; Breast_Mammary_Tissue; Brain_Hypothalamus; Spleen; Esophagus_Muscularis
rs2312954	near ADRA2B	rs11695514	2:96548068_T_C	0.8639	-0.025316	0.005353	2.29e-06	0.366034	2	missense_variant	ANKRD36C	0.00130719	NA	0.00107345	NA	NA	UKB-FG	ENSG00000237510	GPAT2P1	Testis
rs2312954	near ADRA2B	rs11695514	2:96548068_T_C	0.8639	-0.025316	0.005353	2.29e-06	0.366034	2	missense_variant	ANKRD36C	0.00130719	NA	0.00107345	NA	NA	UKB-FG	ENSG00000115042	FAHD2A	Thyroid
rs2312954	near ADRA2B	rs11695514	2:96548068_T_C	0.8639	-0.025316	0.005353	2.29e-06	0.366034	2	missense_variant	ANKRD36C	0.00130719	NA	0.00107345	NA	NA	UKB-FG	ENSG00000232931	LINC00342	Colon_Transverse; Skin_Sun_Exposed_Lower_leg; Colon_Sigmoid; Adipose_Subcutaneous; Artery_Coronary; Lung; Cells_Cultured_fibroblasts; Esophagus_Muscularis; Muscle_Skeletal; Heart_Atrial_Appendage; Spleen; Artery_Tibial; Skin_Not_Sun_Exposed_Suprapubic; Heart_Left_Ventricle; Thyroid; Nerve_Tibial; Adipose_Visceral_Omentum
rs2312954	near ADRA2B	rs11695514	2:96548068_T_C	0.8639	-0.025316	0.005353	2.29e-06	0.366034	2	missense_variant	ANKRD36C	0.00130719	NA	0.00107345	NA	NA	UKB-FG	ENSG00000198885	ITPRIPL1	Cells_EBV-transformed_lymphocytes; Skin_Not_Sun_Exposed_Suprapubic; Thyroid; Lung; Esophagus_Mucosa; Breast_Mammary_Tissue; Nerve_Tibial; Skin_Sun_Exposed_Lower_leg; Brain_Cortex; Brain_Frontal_Cortex_BA9; Adipose_Subcutaneous; Whole_Blood; Spleen; Adipose_Visceral_Omentum; Cells_Cultured_fibroblasts; Brain_Cerebellum; Brain_Caudate_basal_ganglia; Heart_Atrial_Appendage
rs2312954	near ADRA2B	rs11695514	2:96548068_T_C	0.8639	-0.025316	0.005353	2.29e-06	0.366034	2	missense_variant	ANKRD36C	0.00130719	NA	0.00107345	NA	NA	UKB-FG	ENSG00000174501	ANKRD36C	Artery_Tibial; Cells_Cultured_fibroblasts; Adipose_Visceral_Omentum; Skin_Not_Sun_Exposed_Suprapubic; Esophagus_Muscularis; Heart_Atrial_Appendage; Muscle_Skeletal; Thyroid; Adipose_Subcutaneous; Lung; Artery_Aorta; Colon_Transverse; Nerve_Tibial
rs2312954	near ADRA2B	rs11695514	2:96548068_T_C	0.8639	-0.025316	0.005353	2.29e-06	0.366034	2	missense_variant	ANKRD36C	0.00130719	NA	0.00107345	NA	NA	UKB-FG	ENSG00000115041	KCNIP3	Thyroid
rs2312954	near ADRA2B	rs11695514	2:96548068_T_C	0.8639	-0.025316	0.005353	2.29e-06	0.366034	2	missense_variant	ANKRD36C	0.00130719	NA	0.00107345	NA	NA	UKB-FG	ENSG00000163121	NEURL3	Brain_Caudate_basal_ganglia
rs2312954	near ADRA2B	rs11695514	2:96548068_T_C	0.8639	-0.025316	0.005353	2.29e-06	0.366034	2	missense_variant	ANKRD36C	0.00130719	NA	0.00107345	NA	NA	UKB-FG	ENSG00000236750		Thyroid
rs12577142	DGKZ	rs3816614	11:46890165_C_T	0.0758134	0.002317	0.005781	0.688577	0.254209	2	missense_variant	LRP4	0.00110308	NA	0.00178677	NA	NA	UKB-FG	ENSG00000175220	ARHGAP1	Minor_Salivary_Gland; Colon_Transverse; Brain_Cortex; Esophagus_Gastroesophageal_Junction; Adipose_Visceral_Omentum; Pituitary; Esophagus_Muscularis; Pancreas; Heart_Left_Ventricle; Breast_Mammary_Tissue; Skin_Not_Sun_Exposed_Suprapubic; Artery_Aorta; Ovary; Thyroid; Spleen; Adipose_Subcutaneous; Artery_Tibial; Lung; Stomach; Colon_Sigmoid; Testis; Esophagus_Mucosa; Prostate; Cells_Cultured_fibroblasts; Heart_Atrial_Appendage; Nerve_Tibial; Liver; Muscle_Skeletal; Skin_Sun_Exposed_Lower_leg
rs12577142	DGKZ	rs3816614	11:46890165_C_T	0.0758134	0.002317	0.005781	0.688577	0.254209	2	missense_variant	LRP4	0.00110308	NA	0.00178677	NA	NA	UKB-FG	ENSG00000134574	DDB2	Skin_Not_Sun_Exposed_Suprapubic; Skin_Sun_Exposed_Lower_leg; Adipose_Subcutaneous; Muscle_Skeletal
rs12577142	DGKZ	rs3816614	11:46890165_C_T	0.0758134	0.002317	0.005781	0.688577	0.254209	2	missense_variant	LRP4	0.00110308	NA	0.00178677	NA	NA	UKB-FG	ENSG00000134569	LRP4	Brain_Nucleus_accumbens_basal_ganglia; Liver; Thyroid; Pancreas; Brain_Putamen_basal_ganglia; Nerve_Tibial; Cells_Cultured_fibroblasts
rs12577142	DGKZ	rs3816614	11:46890165_C_T	0.0758134	0.002317	0.005781	0.688577	0.254209	2	missense_variant	LRP4	0.00110308	NA	0.00178677	NA	NA	UKB-FG	ENSG00000271350		Testis
rs12577142	DGKZ	rs3816614	11:46890165_C_T	0.0758134	0.002317	0.005781	0.688577	0.254209	2	missense_variant	LRP4	0.00110308	NA	0.00178677	NA	NA	UKB-FG	ENSG00000110492	MDK	Skin_Not_Sun_Exposed_Suprapubic
rs12577142	DGKZ	rs3816614	11:46890165_C_T	0.0758134	0.002317	0.005781	0.688577	0.254209	2	missense_variant	LRP4	0.00110308	NA	0.00178677	NA	NA	UKB-FG	ENSG00000165912	PACSIN3	Colon_Sigmoid; Cells_Cultured_fibroblasts
rs12577142	DGKZ	rs3816614	11:46890165_C_T	0.0758134	0.002317	0.005781	0.688577	0.254209	2	missense_variant	LRP4	0.00110308	NA	0.00178677	NA	NA	UKB-FG	ENSG00000255520		Testis
rs12577142	DGKZ	rs3816614	11:46890165_C_T	0.0758134	0.002317	0.005781	0.688577	0.254209	2	missense_variant	LRP4	0.00110308	NA	0.00178677	NA	NA	UKB-FG	ENSG00000175213	ZNF408	Nerve_Tibial; Thyroid; Colon_Transverse; Pancreas; Artery_Aorta; Esophagus_Mucosa; Artery_Tibial; Liver; Prostate
rs12577142	DGKZ	rs3816614	11:46890165_C_T	0.0758134	0.002317	0.005781	0.688577	0.254209	2	missense_variant	LRP4	0.00110308	NA	0.00178677	NA	NA	UKB-FG	ENSG00000247675	LRP4-AS1	Pancreas; Nerve_Tibial
rs12577142	DGKZ	rs3816614	11:46890165_C_T	0.0758134	0.002317	0.005781	0.688577	0.254209	2	missense_variant	LRP4	0.00110308	NA	0.00178677	NA	NA	UKB-FG	ENSG00000134575	ACP2	Pancreas; Breast_Mammary_Tissue; Spleen; Skin_Not_Sun_Exposed_Suprapubic; Skin_Sun_Exposed_Lower_leg; Esophagus_Mucosa
rs12577142	DGKZ	rs3816614	11:46890165_C_T	0.0758134	0.002317	0.005781	0.688577	0.254209	2	missense_variant	LRP4	0.00110308	NA	0.00178677	NA	NA	UKB-FG	ENSG00000025434	NR1H3	Brain_Caudate_basal_ganglia
rs12577142	DGKZ	rs3816614	11:46890165_C_T	0.0758134	0.002317	0.005781	0.688577	0.254209	2	missense_variant	LRP4	0.00110308	NA	0.00178677	NA	NA	UKB-FG	ENSG00000149179	CSTPP1	Pancreas; Thyroid; Liver; Testis; Skin_Sun_Exposed_Lower_leg; Cells_Cultured_fibroblasts
rs12577142	DGKZ	rs3816614	11:46890165_C_T	0.0758134	0.002317	0.005781	0.688577	0.254209	2	missense_variant	LRP4	0.00110308	NA	0.00178677	NA	NA	UKB-FG	ENSG00000180210	F2	Artery_Coronary; Artery_Tibial; Esophagus_Muscularis; Brain_Cerebellum; Testis
rs802920	near REST	rs3796529	4:57797414_T_C	0.023603	-0.028081	0.006232	6.71e-06	0.203799	2	missense_variant	REST	0.00108219	NA	0.00131622	NA	NA	insample	ENSG00000084093	REST	Artery_Aorta; Muscle_Skeletal; Nerve_Tibial; Colon_Transverse; Esophagus_Muscularis; Adipose_Visceral_Omentum; Esophagus_Gastroesophageal_Junction; Colon_Sigmoid; Heart_Left_Ventricle; Cells_Cultured_fibroblasts
rs802920	near REST	rs3796529	4:57797414_T_C	0.023603	-0.028081	0.006232	6.71e-06	0.203799	2	missense_variant	REST	0.00108219	NA	0.00131622	NA	NA	insample	ENSG00000269949		Lung; Esophagus_Mucosa; Pancreas; Nerve_Tibial; Skin_Not_Sun_Exposed_Suprapubic; Stomach; Adrenal_Gland; Skin_Sun_Exposed_Lower_leg; Esophagus_Gastroesophageal_Junction; Thyroid; Cells_Cultured_fibroblasts; Adipose_Visceral_Omentum
rs11165300	TGFBR3	rs2815413	1:93672723_A_C	0.00235743	0.019608	0.006573	0.002864	0.17556	2	missense_variant, missense_variant,NMD_transcript_variant	CCDC18	0.0010347	NA	0.000667066	NA	NA	UKB-FG	ENSG00000122483	CCDC18	Skin_Not_Sun_Exposed_Suprapubic; Spleen; Pituitary; Adipose_Subcutaneous; Esophagus_Gastroesophageal_Junction; Cells_Cultured_fibroblasts; Lung; Thyroid; Esophagus_Muscularis; Adipose_Visceral_Omentum; Nerve_Tibial; Brain_Cerebellum
rs11165300	TGFBR3	rs2815413	1:93672723_A_C	0.00235743	0.019608	0.006573	0.002864	0.17556	2	missense_variant, missense_variant,NMD_transcript_variant	CCDC18	0.0010347	NA	0.000667066	NA	NA	UKB-FG	ENSG00000137936	BCAR3	Muscle_Skeletal
rs11165300	TGFBR3	rs2815413	1:93672723_A_C	0.00235743	0.019608	0.006573	0.002864	0.17556	2	missense_variant, missense_variant,NMD_transcript_variant	CCDC18	0.0010347	NA	0.000667066	NA	NA	UKB-FG	ENSG00000137942	FNBP1L	Heart_Atrial_Appendage
rs11165300	TGFBR3	rs2815413	1:93672723_A_C	0.00235743	0.019608	0.006573	0.002864	0.17556	2	missense_variant, missense_variant,NMD_transcript_variant	CCDC18	0.0010347	NA	0.000667066	NA	NA	UKB-FG	ENSG00000117500	TMED5	Brain_Frontal_Cortex_BA9; Brain_Cortex; Spleen; Adipose_Subcutaneous; Brain_Nucleus_accumbens_basal_ganglia; Pituitary; Esophagus_Mucosa; Colon_Sigmoid; Thyroid; Cells_Cultured_fibroblasts; Whole_Blood; Nerve_Tibial; Brain_Cerebellum; Testis; Muscle_Skeletal
rs11165300	TGFBR3	rs2815413	1:93672723_A_C	0.00235743	0.019608	0.006573	0.002864	0.17556	2	missense_variant, missense_variant,NMD_transcript_variant	CCDC18	0.0010347	NA	0.000667066	NA	NA	UKB-FG	ENSG00000117505	DR1	Cells_EBV-transformed_lymphocytes; Artery_Coronary; Skin_Sun_Exposed_Lower_leg; Spleen; Colon_Transverse; Brain_Cortex; Esophagus_Gastroesophageal_Junction; Colon_Sigmoid; Artery_Tibial; Adipose_Subcutaneous; Pancreas; Artery_Aorta; Whole_Blood; Stomach; Esophagus_Muscularis; Thyroid; Skin_Not_Sun_Exposed_Suprapubic; Adipose_Visceral_Omentum; Heart_Left_Ventricle; Heart_Atrial_Appendage; Esophagus_Mucosa; Muscle_Skeletal; Brain_Cerebellum; Cells_Cultured_fibroblasts; Breast_Mammary_Tissue; Lung; Nerve_Tibial
rs11165300	TGFBR3	rs2815413	1:93672723_A_C	0.00235743	0.019608	0.006573	0.002864	0.17556	2	missense_variant, missense_variant,NMD_transcript_variant	CCDC18	0.0010347	NA	0.000667066	NA	NA	UKB-FG	ENSG00000229635		Adipose_Subcutaneous; Brain_Cerebellar_Hemisphere; Cells_Cultured_fibroblasts; Whole_Blood; Skin_Sun_Exposed_Lower_leg; Pituitary; Brain_Cerebellum; Nerve_Tibial
rs11165300	TGFBR3	rs2815413	1:93672723_A_C	0.00235743	0.019608	0.006573	0.002864	0.17556	2	missense_variant, missense_variant,NMD_transcript_variant	CCDC18	0.0010347	NA	0.000667066	NA	NA	UKB-FG	ENSG00000223745	CCDC18-AS1	Skin_Not_Sun_Exposed_Suprapubic; Artery_Tibial; Stomach; Pituitary; Minor_Salivary_Gland; Brain_Substantia_nigra; Artery_Coronary; Brain_Nucleus_accumbens_basal_ganglia; Colon_Transverse; Liver; Cells_EBV-transformed_lymphocytes; Vagina; Adipose_Subcutaneous; Esophagus_Gastroesophageal_Junction; Esophagus_Mucosa; Skin_Sun_Exposed_Lower_leg; Brain_Cortex; Adrenal_Gland; Brain_Amygdala; Brain_Putamen_basal_ganglia; Brain_Cerebellar_Hemisphere; Brain_Hippocampus; Spleen; Artery_Aorta; Brain_Spinal_cord_cervical_c-1; Kidney_Cortex; Esophagus_Muscularis; Thyroid; Cells_Cultured_fibroblasts; Ovary; Whole_Blood; Brain_Hypothalamus; Brain_Anterior_cingulate_cortex_BA24; Colon_Sigmoid; Small_Intestine_Terminal_Ileum; Pancreas; Brain_Frontal_Cortex_BA9; Prostate; Heart_Atrial_Appendage; Adipose_Visceral_Omentum; Testis; Muscle_Skeletal; Uterus; Lung; Brain_Caudate_basal_ganglia; Heart_Left_Ventricle; Brain_Cerebellum; Nerve_Tibial; Breast_Mammary_Tissue
rs13213720	near IER3	rs11538262	6:31598523_T_C	0.00196965	0.083153	0.020852	6.74e-05	0.014456	2	missense_variant	PRRC2A	0.000918642	NA	0.000299183	NA	NA	UKB-FG	ENSG00000228962	NA	Testis
rs13213720	near IER3	rs11538262	6:31598523_T_C	0.00196965	0.083153	0.020852	6.74e-05	0.014456	2	missense_variant	PRRC2A	0.000918642	NA	0.000299183	NA	NA	UKB-FG	ENSG00000204531	POU5F1	Skin_Sun_Exposed_Lower_leg
rs13213720	near IER3	rs11538262	6:31598523_T_C	0.00196965	0.083153	0.020852	6.74e-05	0.014456	2	missense_variant	PRRC2A	0.000918642	NA	0.000299183	NA	NA	UKB-FG	ENSG00000272501		Thyroid; Nerve_Tibial; Skin_Not_Sun_Exposed_Suprapubic
rs13213720	near IER3	rs11538262	6:31598523_T_C	0.00196965	0.083153	0.020852	6.74e-05	0.014456	2	missense_variant	PRRC2A	0.000918642	NA	0.000299183	NA	NA	UKB-FG	ENSG00000137310	TCF19	Esophagus_Muscularis
rs13213720	near IER3	rs11538262	6:31598523_T_C	0.00196965	0.083153	0.020852	6.74e-05	0.014456	2	missense_variant	PRRC2A	0.000918642	NA	0.000299183	NA	NA	UKB-FG	ENSG00000231852	CYP21A2	Skin_Sun_Exposed_Lower_leg; Brain_Cerebellar_Hemisphere
rs13213720	near IER3	rs11538262	6:31598523_T_C	0.00196965	0.083153	0.020852	6.74e-05	0.014456	2	missense_variant	PRRC2A	0.000918642	NA	0.000299183	NA	NA	UKB-FG	ENSG00000224389	C4B	Nerve_Tibial; Brain_Nucleus_accumbens_basal_ganglia; Artery_Tibial; Lung; Adrenal_Gland; Breast_Mammary_Tissue
rs13213720	near IER3	rs11538262	6:31598523_T_C	0.00196965	0.083153	0.020852	6.74e-05	0.014456	2	missense_variant	PRRC2A	0.000918642	NA	0.000299183	NA	NA	UKB-FG	ENSG00000277402	MIR6891	Lung; Nerve_Tibial
rs13213720	near IER3	rs11538262	6:31598523_T_C	0.00196965	0.083153	0.020852	6.74e-05	0.014456	2	missense_variant	PRRC2A	0.000918642	NA	0.000299183	NA	NA	UKB-FG	ENSG00000204301	NOTCH4	Whole_Blood
rs13213720	near IER3	rs11538262	6:31598523_T_C	0.00196965	0.083153	0.020852	6.74e-05	0.014456	2	missense_variant	PRRC2A	0.000918642	NA	0.000299183	NA	NA	UKB-FG	ENSG00000204338	CYP21A1P	Whole_Blood; Esophagus_Muscularis; Skin_Sun_Exposed_Lower_leg; Breast_Mammary_Tissue; Thyroid; Adipose_Visceral_Omentum; Artery_Tibial
rs7030607	ASTN2	rs73655416	9:119341343_A_G	0.0671368	0.047701	0.007054	1.41e-11	0.144592	2	splice_donor_variant,non_coding_transcript_variant	RP11-67K19.3	0.000829882	NA	0.000999488	NA	NA	insample	ENSG00000182752	PAPPA	Pancreas
rs7030607	ASTN2	rs73655416	9:119341343_A_G	0.0671368	0.047701	0.007054	1.41e-11	0.144592	2	splice_donor_variant,non_coding_transcript_variant	RP11-67K19.3	0.000829882	NA	0.000999488	NA	NA	insample	ENSG00000230894		Testis
rs7030607	ASTN2	rs73655416	9:119341343_A_G	0.0671368	0.047701	0.007054	1.41e-11	0.144592	2	splice_donor_variant,non_coding_transcript_variant	RP11-67K19.3	0.000829882	NA	0.000999488	NA	NA	insample	ENSG00000229105	ASTN2-AS1	Testis
rs4814864	SLC24A3	rs17807673	20:18513372_T_C	0.000114021	-0.025283	0.007129	0.000393	0.157825	2	missense_variant	SEC23B	0.000825052	NA	0.00109548	NA	NA	insample	ENSG00000125821	DTD1	Skin_Sun_Exposed_Lower_leg; Skin_Not_Sun_Exposed_Suprapubic; Thyroid; Esophagus_Mucosa; Muscle_Skeletal
rs4814864	SLC24A3	rs17807673	20:18513372_T_C	0.000114021	-0.025283	0.007129	0.000393	0.157825	2	missense_variant	SEC23B	0.000825052	NA	0.00109548	NA	NA	insample	ENSG00000089050	RBBP9	Cells_Cultured_fibroblasts
rs4814864	SLC24A3	rs17807673	20:18513372_T_C	0.000114021	-0.025283	0.007129	0.000393	0.157825	2	missense_variant	SEC23B	0.000825052	NA	0.00109548	NA	NA	insample	ENSG00000230010		Thyroid
rs11172113	LRP1	rs61752546	12:57397033_T_C	0.00274264	-0.066536	0.01685	7.93e-05	0.024861	2	missense_variant	ZBTB39	0.00081676	NA	0.000893913	NA	NA	insample	ENSG00000166888	STAT6	Muscle_Skeletal
rs11172113	LRP1	rs61752546	12:57397033_T_C	0.00274264	-0.066536	0.01685	7.93e-05	0.024861	2	missense_variant	ZBTB39	0.00081676	NA	0.000893913	NA	NA	insample	ENSG00000139547	RDH16	Brain_Cerebellar_Hemisphere; Brain_Cerebellum; Esophagus_Mucosa
rs12134493	near TSPAN2	rs11466111	1:115829178_T_C	0.0642847	-0.014321	0.020535	0.48558	0.015423	3	missense_variant	NGF	0.000576319	NA	NA	0.000943894	NA	insample	ENSG00000134259	NGF	Artery_Tibial
rs1285294	TBC1D16	rs61745599	17:78355494_G_C	7.56771e-05	0.026019	0.008771	0.003023	0.090545	4	missense_variant	RNF213	0.000513898	NA	NA	NA	2.64598e-05	UKB-FG	ENSG00000263069	RNF213-AS1	Thyroid; Brain_Frontal_Cortex_BA9; Skin_Not_Sun_Exposed_Suprapubic; Skin_Sun_Exposed_Lower_leg
rs1285294	TBC1D16	rs61745599	17:78355494_G_C	7.56771e-05	0.026019	0.008771	0.003023	0.090545	4	missense_variant	RNF213	0.000513898	NA	NA	NA	2.64598e-05	UKB-FG	ENSG00000173818	ENDOV	Brain_Cerebellum; Pituitary; Whole_Blood; Nerve_Tibial
rs1285294	TBC1D16	rs61745599	17:78355494_G_C	7.56771e-05	0.026019	0.008771	0.003023	0.090545	4	missense_variant	RNF213	0.000513898	NA	NA	NA	2.64598e-05	UKB-FG	ENSG00000173821	RNF213	Colon_Sigmoid; Esophagus_Muscularis; Heart_Atrial_Appendage; Artery_Tibial; Nerve_Tibial
rs1285294	TBC1D16	rs17853989	17:78263486_C_T	0.000636093	0.04204	0.006708	3.78e-10	0.180956	4	missense_variant	RNF213	0.000502972	NA	NA	NA	0.000983863	UKB-FG	ENSG00000173821	RNF213	Nerve_Tibial; Artery_Tibial; Adipose_Subcutaneous; Testis; Brain_Cerebellum; Artery_Aorta; Brain_Cerebellar_Hemisphere; Lung
rs1285294	TBC1D16	rs17853989	17:78263486_C_T	0.000636093	0.04204	0.006708	3.78e-10	0.180956	4	missense_variant	RNF213	0.000502972	NA	NA	NA	0.000983863	UKB-FG	ENSG00000181045	SLC26A11	Brain_Cerebellar_Hemisphere
rs1433195406	near ZNF474	rs451195	5:122359640_C_T	0.0052	-0.018992	0.005473	0.000524	0.306152	2	missense_variant	PPIC	0.000474136	NA	0.000848886	NA	NA	UKB-FG	ENSG00000064652	SNX24	Cells_Cultured_fibroblasts; Nerve_Tibial
rs1433195406	near ZNF474	rs451195	5:122359640_C_T	0.0052	-0.018992	0.005473	0.000524	0.306152	2	missense_variant	PPIC	0.000474136	NA	0.000848886	NA	NA	UKB-FG	ENSG00000260686		Adipose_Subcutaneous; Artery_Tibial; Skin_Not_Sun_Exposed_Suprapubic; Esophagus_Muscularis; Adipose_Visceral_Omentum; Colon_Sigmoid; Lung; Artery_Aorta
rs1433195406	near ZNF474	rs451195	5:122359640_C_T	0.0052	-0.018992	0.005473	0.000524	0.306152	2	missense_variant	PPIC	0.000474136	NA	0.000848886	NA	NA	UKB-FG	ENSG00000205302	SNX2	Cells_Cultured_fibroblasts; Nerve_Tibial
rs1433195406	near ZNF474	rs451195	5:122359640_C_T	0.0052	-0.018992	0.005473	0.000524	0.306152	2	missense_variant	PPIC	0.000474136	NA	0.000848886	NA	NA	UKB-FG	ENSG00000168938	PPIC	Pancreas; Thyroid; Artery_Tibial; Heart_Left_Ventricle; Ovary; Muscle_Skeletal; Breast_Mammary_Tissue; Skin_Sun_Exposed_Lower_leg; Skin_Not_Sun_Exposed_Suprapubic; Adipose_Visceral_Omentum; Colon_Transverse; Cells_Cultured_fibroblasts; Esophagus_Mucosa
rs1433195406	near ZNF474	rs451195	5:122359640_C_T	0.0052	-0.018992	0.005473	0.000524	0.306152	2	missense_variant	PPIC	0.000474136	NA	0.000848886	NA	NA	UKB-FG	ENSG00000061455	PRDM6	Thyroid; Adipose_Visceral_Omentum
rs1433195406	near ZNF474	rs451195	5:122359640_C_T	0.0052	-0.018992	0.005473	0.000524	0.306152	2	missense_variant	PPIC	0.000474136	NA	0.000848886	NA	NA	UKB-FG	ENSG00000251538	LINC02201	Testis
rs1433195406	near ZNF474	rs451195	5:122359640_C_T	0.0052	-0.018992	0.005473	0.000524	0.306152	2	missense_variant	PPIC	0.000474136	NA	0.000848886	NA	NA	UKB-FG	ENSG00000263432	RN7SL689P	Lung; Artery_Coronary; Prostate; Esophagus_Gastroesophageal_Junction; Colon_Transverse; Artery_Tibial; Adipose_Visceral_Omentum; Adipose_Subcutaneous; Heart_Atrial_Appendage; Cells_Cultured_fibroblasts; Esophagus_Muscularis; Heart_Left_Ventricle; Thyroid; Skin_Not_Sun_Exposed_Suprapubic; Breast_Mammary_Tissue; Minor_Salivary_Gland; Artery_Aorta; Nerve_Tibial; Muscle_Skeletal; Esophagus_Mucosa; Colon_Sigmoid; Skin_Sun_Exposed_Lower_leg
rs75002882	IFT43	rs175080	14:75513828_A_G	0.0028	-0.015619	0.005024	0.001884	0.464185	1	missense_variant	MLH3	0.000422673	0.000449863	NA	NA	NA	UKB-FG	ENSG00000119703	ZC2HC1C	Brain_Cortex; Pancreas; Brain_Frontal_Cortex_BA9; Brain_Cerebellum; Brain_Putamen_basal_ganglia; Testis
rs75002882	IFT43	rs175080	14:75513828_A_G	0.0028	-0.015619	0.005024	0.001884	0.464185	1	missense_variant	MLH3	0.000422673	0.000449863	NA	NA	NA	UKB-FG	ENSG00000119718	EIF2B2	Minor_Salivary_Gland; Skin_Sun_Exposed_Lower_leg; Heart_Atrial_Appendage; Colon_Sigmoid; Pancreas; Brain_Cortex; Spleen; Adipose_Subcutaneous; Brain_Amygdala; Esophagus_Mucosa; Adrenal_Gland; Brain_Frontal_Cortex_BA9; Brain_Putamen_basal_ganglia; Brain_Anterior_cingulate_cortex_BA24; Artery_Tibial; Nerve_Tibial; Brain_Caudate_basal_ganglia; Stomach; Ovary; Thyroid; Adipose_Visceral_Omentum; Skin_Not_Sun_Exposed_Suprapubic; Brain_Hippocampus; Artery_Coronary; Breast_Mammary_Tissue; Cells_EBV-transformed_lymphocytes; Artery_Aorta; Brain_Nucleus_accumbens_basal_ganglia; Testis; Lung; Colon_Transverse; Cells_Cultured_fibroblasts; Prostate; Uterus; Muscle_Skeletal; Esophagus_Gastroesophageal_Junction; Heart_Left_Ventricle; Esophagus_Muscularis; Whole_Blood; Kidney_Cortex; Brain_Spinal_cord_cervical_c-1; Brain_Hypothalamus
rs75002882	IFT43	rs175080	14:75513828_A_G	0.0028	-0.015619	0.005024	0.001884	0.464185	1	missense_variant	MLH3	0.000422673	0.000449863	NA	NA	NA	UKB-FG	ENSG00000119630	PGF	Esophagus_Muscularis; Colon_Sigmoid; Esophagus_Mucosa; Colon_Transverse; Cells_Cultured_fibroblasts
rs75002882	IFT43	rs175080	14:75513828_A_G	0.0028	-0.015619	0.005024	0.001884	0.464185	1	missense_variant	MLH3	0.000422673	0.000449863	NA	NA	NA	UKB-FG	ENSG00000259138		Artery_Tibial; Skin_Sun_Exposed_Lower_leg; Nerve_Tibial; Skin_Not_Sun_Exposed_Suprapubic; Adipose_Subcutaneous; Breast_Mammary_Tissue
rs75002882	IFT43	rs175080	14:75513828_A_G	0.0028	-0.015619	0.005024	0.001884	0.464185	1	missense_variant	MLH3	0.000422673	0.000449863	NA	NA	NA	UKB-FG	ENSG00000170348	TMED10	Muscle_Skeletal; Testis
rs75002882	IFT43	rs175080	14:75513828_A_G	0.0028	-0.015619	0.005024	0.001884	0.464185	1	missense_variant	MLH3	0.000422673	0.000449863	NA	NA	NA	UKB-FG	ENSG00000279594		Heart_Atrial_Appendage; Brain_Cortex; Colon_Sigmoid; Adipose_Subcutaneous; Skin_Sun_Exposed_Lower_leg; Artery_Aorta; Esophagus_Muscularis; Esophagus_Mucosa; Breast_Mammary_Tissue; Brain_Nucleus_accumbens_basal_ganglia; Brain_Hippocampus; Cells_Cultured_fibroblasts; Nerve_Tibial; Artery_Tibial; Muscle_Skeletal; Brain_Caudate_basal_ganglia
rs75002882	IFT43	rs175080	14:75513828_A_G	0.0028	-0.015619	0.005024	0.001884	0.464185	1	missense_variant	MLH3	0.000422673	0.000449863	NA	NA	NA	UKB-FG	ENSG00000119689	DLST	Muscle_Skeletal
rs75002882	IFT43	rs175080	14:75513828_A_G	0.0028	-0.015619	0.005024	0.001884	0.464185	1	missense_variant	MLH3	0.000422673	0.000449863	NA	NA	NA	UKB-FG	ENSG00000119638	NEK9	Heart_Atrial_Appendage; Cells_Cultured_fibroblasts; Artery_Aorta; Artery_Tibial; Whole_Blood; Heart_Left_Ventricle; Esophagus_Mucosa
rs75002882	IFT43	rs175080	14:75513828_A_G	0.0028	-0.015619	0.005024	0.001884	0.464185	1	missense_variant	MLH3	0.000422673	0.000449863	NA	NA	NA	UKB-FG	ENSG00000119684	MLH3	Testis; Cells_Cultured_fibroblasts; Whole_Blood; Nerve_Tibial
rs75002882	IFT43	rs175080	14:75513828_A_G	0.0028	-0.015619	0.005024	0.001884	0.464185	1	missense_variant	MLH3	0.000422673	0.000449863	NA	NA	NA	UKB-FG	ENSG00000198208	RPS6KL1	Esophagus_Muscularis; Cells_Cultured_fibroblasts; Lung; Skin_Sun_Exposed_Lower_leg; Spleen; Adipose_Visceral_Omentum; Nerve_Tibial; Thyroid; Adipose_Subcutaneous; Skin_Not_Sun_Exposed_Suprapubic; Esophagus_Mucosa; Artery_Tibial; Artery_Aorta; Artery_Coronary
rs73187675	MGAT4C	rs7397266	12:86198935_T_C	0.0172923	-0.037267	0.009451	8.12e-05	0.077607	2	missense_variant	RASSF9	0.000398909	NA	0.000525221	NA	NA	UKB-FG	ENSG00000182050	MGAT4C	Thyroid
rs73187675	MGAT4C	rs7397266	12:86198935_T_C	0.0172923	-0.037267	0.009451	8.12e-05	0.077607	2	missense_variant	RASSF9	0.000398909	NA	0.000525221	NA	NA	UKB-FG	ENSG00000198774	RASSF9	Spleen
rs13213720	near IER3	rs9267547	6:31675501_A_G	0.0160329	-0.040055	0.008825	5.73e-06	0.086267	2	missense_variant	LY6G6F, LY6G6D	0.000393598	NA	0.000477264	NA	NA	UKB-FG	ENSG00000240053	LY6G5B	Colon_Transverse; Muscle_Skeletal; Nerve_Tibial; Esophagus_Muscularis; Skin_Not_Sun_Exposed_Suprapubic; Thyroid; Whole_Blood; Esophagus_Mucosa; Adipose_Subcutaneous; Artery_Tibial; Artery_Aorta; Lung; Skin_Sun_Exposed_Lower_leg; Cells_Cultured_fibroblasts; Adipose_Visceral_Omentum
rs13213720	near IER3	rs9267547	6:31675501_A_G	0.0160329	-0.040055	0.008825	5.73e-06	0.086267	2	missense_variant	LY6G6F, LY6G6D	0.000393598	NA	0.000477264	NA	NA	UKB-FG	ENSG00000228789	HCG22	Esophagus_Mucosa
rs13213720	near IER3	rs9267547	6:31675501_A_G	0.0160329	-0.040055	0.008825	5.73e-06	0.086267	2	missense_variant	LY6G6F, LY6G6D	0.000393598	NA	0.000477264	NA	NA	UKB-FG	ENSG00000204427	ABHD16A	Lung; Artery_Tibial; Artery_Aorta
rs13213720	near IER3	rs9267547	6:31675501_A_G	0.0160329	-0.040055	0.008825	5.73e-06	0.086267	2	missense_variant	LY6G6F, LY6G6D	0.000393598	NA	0.000477264	NA	NA	UKB-FG	ENSG00000214894	LINC00243	Whole_Blood
rs13213720	near IER3	rs9267547	6:31675501_A_G	0.0160329	-0.040055	0.008825	5.73e-06	0.086267	2	missense_variant	LY6G6F, LY6G6D	0.000393598	NA	0.000477264	NA	NA	UKB-FG	ENSG00000234745	HLA-B	Artery_Tibial; Thyroid
rs13213720	near IER3	rs9267547	6:31675501_A_G	0.0160329	-0.040055	0.008825	5.73e-06	0.086267	2	missense_variant	LY6G6F, LY6G6D	0.000393598	NA	0.000477264	NA	NA	UKB-FG	ENSG00000204421	LY6G6C	Esophagus_Mucosa
rs13213720	near IER3	rs9267547	6:31675501_A_G	0.0160329	-0.040055	0.008825	5.73e-06	0.086267	2	missense_variant	LY6G6F, LY6G6D	0.000393598	NA	0.000477264	NA	NA	UKB-FG	ENSG00000137411	VARS2	Artery_Tibial; Thyroid
rs13213720	near IER3	rs9267547	6:31675501_A_G	0.0160329	-0.040055	0.008825	5.73e-06	0.086267	2	missense_variant	LY6G6F, LY6G6D	0.000393598	NA	0.000477264	NA	NA	UKB-FG	ENSG00000204444	APOM	Muscle_Skeletal
rs13213720	near IER3	rs9267547	6:31675501_A_G	0.0160329	-0.040055	0.008825	5.73e-06	0.086267	2	missense_variant	LY6G6F, LY6G6D	0.000393598	NA	0.000477264	NA	NA	UKB-FG	ENSG00000204344	STK19	Nerve_Tibial; Esophagus_Mucosa; Artery_Aorta; Artery_Tibial; Adipose_Subcutaneous; Lung; Thyroid; Skin_Sun_Exposed_Lower_leg
rs13213720	near IER3	rs9267547	6:31675501_A_G	0.0160329	-0.040055	0.008825	5.73e-06	0.086267	2	missense_variant	LY6G6F, LY6G6D	0.000393598	NA	0.000477264	NA	NA	UKB-FG	ENSG00000204463	BAG6	Esophagus_Mucosa; Artery_Tibial
rs13213720	near IER3	rs9267547	6:31675501_A_G	0.0160329	-0.040055	0.008825	5.73e-06	0.086267	2	missense_variant	LY6G6F, LY6G6D	0.000393598	NA	0.000477264	NA	NA	UKB-FG	ENSG00000250535	STK19B	Adipose_Visceral_Omentum; Skin_Sun_Exposed_Lower_leg; Adipose_Subcutaneous; Esophagus_Muscularis; Ovary; Colon_Transverse; Nerve_Tibial; Brain_Cerebellar_Hemisphere; Pituitary; Thyroid; Esophagus_Mucosa; Artery_Aorta; Pancreas; Lung; Breast_Mammary_Tissue; Prostate; Artery_Tibial; Testis; Cells_Cultured_fibroblasts; Whole_Blood; Colon_Sigmoid; Brain_Cerebellum; Heart_Left_Ventricle; Skin_Not_Sun_Exposed_Suprapubic
rs13213720	near IER3	rs9267547	6:31675501_A_G	0.0160329	-0.040055	0.008825	5.73e-06	0.086267	2	missense_variant	LY6G6F, LY6G6D	0.000393598	NA	0.000477264	NA	NA	UKB-FG	ENSG00000204538	PSORS1C2	Colon_Transverse; Artery_Tibial; Heart_Atrial_Appendage; Adipose_Subcutaneous
rs13213720	near IER3	rs9267547	6:31675501_A_G	0.0160329	-0.040055	0.008825	5.73e-06	0.086267	2	missense_variant	LY6G6F, LY6G6D	0.000393598	NA	0.000477264	NA	NA	UKB-FG	ENSG00000198502	HLA-DRB5	Skin_Sun_Exposed_Lower_leg; Whole_Blood
rs13213720	near IER3	rs9267547	6:31675501_A_G	0.0160329	-0.040055	0.008825	5.73e-06	0.086267	2	missense_variant	LY6G6F, LY6G6D	0.000393598	NA	0.000477264	NA	NA	UKB-FG	ENSG00000204420	MPIG6B	Esophagus_Mucosa; Skin_Sun_Exposed_Lower_leg
rs13213720	near IER3	rs9267547	6:31675501_A_G	0.0160329	-0.040055	0.008825	5.73e-06	0.086267	2	missense_variant	LY6G6F, LY6G6D	0.000393598	NA	0.000477264	NA	NA	UKB-FG	ENSG00000225851	HLA-S	Skin_Sun_Exposed_Lower_leg; Adipose_Subcutaneous
rs13213720	near IER3	rs9267547	6:31675501_A_G	0.0160329	-0.040055	0.008825	5.73e-06	0.086267	2	missense_variant	LY6G6F, LY6G6D	0.000393598	NA	0.000477264	NA	NA	UKB-FG	ENSG00000204540	PSORS1C1	Skin_Not_Sun_Exposed_Suprapubic; Skin_Sun_Exposed_Lower_leg; Colon_Transverse; Adipose_Visceral_Omentum; Esophagus_Mucosa; Nerve_Tibial; Adipose_Subcutaneous
rs13213720	near IER3	rs9267547	6:31675501_A_G	0.0160329	-0.040055	0.008825	5.73e-06	0.086267	2	missense_variant	LY6G6F, LY6G6D	0.000393598	NA	0.000477264	NA	NA	UKB-FG	ENSG00000204428	LY6G5C	Brain_Hippocampus; Brain_Caudate_basal_ganglia; Nerve_Tibial; Brain_Nucleus_accumbens_basal_ganglia; Esophagus_Muscularis; Adipose_Subcutaneous; Artery_Tibial; Brain_Cerebellar_Hemisphere; Muscle_Skeletal; Spleen; Brain_Putamen_basal_ganglia; Thyroid; Cells_Cultured_fibroblasts; Skin_Not_Sun_Exposed_Suprapubic; Whole_Blood; Lung; Esophagus_Mucosa; Brain_Cortex; Adipose_Visceral_Omentum; Skin_Sun_Exposed_Lower_leg; Brain_Amygdala; Brain_Frontal_Cortex_BA9; Brain_Cerebellum; Colon_Sigmoid; Artery_Aorta
rs7034179	TJP2	rs6560142	9:73150984_C_T	8.26564e-05	-0.019422	0.005131	0.000155	0.406324	2	missense_variant	TRPM3	0.000371734	NA	0.000485059	NA	NA	UKB-FG	NA	NA	NA
rs1285294	TBC1D16	rs8072774	17:78363054_A_G	7.54469e-05	0.025081	0.008712	0.004004	0.091205	4	missense_variant	RNF213	0.00036046	NA	NA	NA	2.2408e-05	UKB-FG	ENSG00000173818	ENDOV	Nerve_Tibial; Brain_Cerebellum; Pituitary
rs1285294	TBC1D16	rs8072774	17:78363054_A_G	7.54469e-05	0.025081	0.008712	0.004004	0.091205	4	missense_variant	RNF213	0.00036046	NA	NA	NA	2.2408e-05	UKB-FG	ENSG00000263069	RNF213-AS1	Skin_Sun_Exposed_Lower_leg; Thyroid
rs1285294	TBC1D16	rs8072774	17:78363054_A_G	7.54469e-05	0.025081	0.008712	0.004004	0.091205	4	missense_variant	RNF213	0.00036046	NA	NA	NA	2.2408e-05	UKB-FG	ENSG00000173821	RNF213	Colon_Sigmoid; Heart_Atrial_Appendage
rs75002882	IFT43	rs45599947	14:75230953_T_C	0.0002	0.031609	0.010509	0.002641	0.068741	1	missense_variant	YLPM1	0.00032774	0.000330499	NA	NA	NA	UKB-FG	ENSG00000198208	RPS6KL1	Nerve_Tibial
rs75002882	IFT43	rs45599947	14:75230953_T_C	0.0002	0.031609	0.010509	0.002641	0.068741	1	missense_variant	YLPM1	0.00032774	0.000330499	NA	NA	NA	UKB-FG	ENSG00000119718	EIF2B2	Esophagus_Muscularis; Artery_Tibial; Adipose_Subcutaneous; Cells_Cultured_fibroblasts; Brain_Putamen_basal_ganglia
rs10076315	near POU4F3	rs2304066	5:145780692_C_T	0.169465	-0.017787	0.005991	0.003	0.23033	2	splice_donor_variant,non_coding_transcript_variant	-	0.000269468	NA	0.000529828	NA	NA	UKB-FG	ENSG00000250025		Testis
rs75002882	IFT43	rs175499	14:75535927_A_G	0.0028	-0.014996	0.005027	0.002863	0.463812	1	missense_variant	ACYP1	0.000249407	0.000306976	NA	NA	NA	UKB-FG	ENSG00000279594		Heart_Atrial_Appendage; Colon_Sigmoid; Adipose_Subcutaneous; Esophagus_Muscularis; Artery_Aorta; Brain_Caudate_basal_ganglia; Cells_Cultured_fibroblasts; Skin_Sun_Exposed_Lower_leg; Esophagus_Mucosa; Artery_Tibial; Brain_Nucleus_accumbens_basal_ganglia; Brain_Cortex; Nerve_Tibial; Muscle_Skeletal; Brain_Hippocampus
rs75002882	IFT43	rs175499	14:75535927_A_G	0.0028	-0.014996	0.005027	0.002863	0.463812	1	missense_variant	ACYP1	0.000249407	0.000306976	NA	NA	NA	UKB-FG	ENSG00000198208	RPS6KL1	Skin_Sun_Exposed_Lower_leg; Adipose_Subcutaneous; Spleen; Cells_Cultured_fibroblasts; Lung; Nerve_Tibial; Esophagus_Muscularis; Esophagus_Mucosa; Skin_Not_Sun_Exposed_Suprapubic; Thyroid; Adipose_Visceral_Omentum
rs75002882	IFT43	rs175499	14:75535927_A_G	0.0028	-0.014996	0.005027	0.002863	0.463812	1	missense_variant	ACYP1	0.000249407	0.000306976	NA	NA	NA	UKB-FG	ENSG00000119718	EIF2B2	Minor_Salivary_Gland; Brain_Cortex; Spleen; Colon_Sigmoid; Brain_Frontal_Cortex_BA9; Pancreas; Heart_Atrial_Appendage; Skin_Sun_Exposed_Lower_leg; Colon_Transverse; Brain_Putamen_basal_ganglia; Thyroid; Stomach; Brain_Nucleus_accumbens_basal_ganglia; Adrenal_Gland; Adipose_Visceral_Omentum; Brain_Anterior_cingulate_cortex_BA24; Ovary; Brain_Amygdala; Cells_EBV-transformed_lymphocytes; Brain_Caudate_basal_ganglia; Lung; Skin_Not_Sun_Exposed_Suprapubic; Liver; Artery_Coronary; Nerve_Tibial; Breast_Mammary_Tissue; Cells_Cultured_fibroblasts; Testis; Artery_Aorta; Uterus; Esophagus_Muscularis; Adipose_Subcutaneous; Esophagus_Gastroesophageal_Junction; Prostate; Brain_Hippocampus; Whole_Blood; Kidney_Cortex; Brain_Hypothalamus; Muscle_Skeletal; Esophagus_Mucosa; Heart_Left_Ventricle; Brain_Spinal_cord_cervical_c-1; Artery_Tibial
rs75002882	IFT43	rs175499	14:75535927_A_G	0.0028	-0.014996	0.005027	0.002863	0.463812	1	missense_variant	ACYP1	0.000249407	0.000306976	NA	NA	NA	UKB-FG	ENSG00000119684	MLH3	Cells_Cultured_fibroblasts; Testis; Whole_Blood; Brain_Nucleus_accumbens_basal_ganglia; Nerve_Tibial
rs75002882	IFT43	rs175499	14:75535927_A_G	0.0028	-0.014996	0.005027	0.002863	0.463812	1	missense_variant	ACYP1	0.000249407	0.000306976	NA	NA	NA	UKB-FG	ENSG00000119689	DLST	Muscle_Skeletal
rs75002882	IFT43	rs175499	14:75535927_A_G	0.0028	-0.014996	0.005027	0.002863	0.463812	1	missense_variant	ACYP1	0.000249407	0.000306976	NA	NA	NA	UKB-FG	ENSG00000119638	NEK9	Artery_Aorta; Artery_Tibial; Cells_Cultured_fibroblasts; Whole_Blood; Esophagus_Mucosa; Heart_Left_Ventricle; Heart_Atrial_Appendage
rs75002882	IFT43	rs175499	14:75535927_A_G	0.0028	-0.014996	0.005027	0.002863	0.463812	1	missense_variant	ACYP1	0.000249407	0.000306976	NA	NA	NA	UKB-FG	ENSG00000119703	ZC2HC1C	Pancreas; Brain_Frontal_Cortex_BA9; Brain_Cortex; Brain_Cerebellum; Testis
rs75002882	IFT43	rs175499	14:75535927_A_G	0.0028	-0.014996	0.005027	0.002863	0.463812	1	missense_variant	ACYP1	0.000249407	0.000306976	NA	NA	NA	UKB-FG	ENSG00000259138		Artery_Tibial; Skin_Sun_Exposed_Lower_leg; Nerve_Tibial; Skin_Not_Sun_Exposed_Suprapubic; Adipose_Subcutaneous; Breast_Mammary_Tissue
rs75002882	IFT43	rs175499	14:75535927_A_G	0.0028	-0.014996	0.005027	0.002863	0.463812	1	missense_variant	ACYP1	0.000249407	0.000306976	NA	NA	NA	UKB-FG	ENSG00000170348	TMED10	Muscle_Skeletal; Testis
rs75002882	IFT43	rs175499	14:75535927_A_G	0.0028	-0.014996	0.005027	0.002863	0.463812	1	missense_variant	ACYP1	0.000249407	0.000306976	NA	NA	NA	UKB-FG	ENSG00000119630	PGF	Colon_Transverse; Esophagus_Muscularis; Esophagus_Mucosa; Colon_Sigmoid; Cells_Cultured_fibroblasts
rs75002882	IFT43	rs175499	14:75535927_A_G	0.0028	-0.014996	0.005027	0.002863	0.463812	1	missense_variant	ACYP1	0.000249407	0.000306976	NA	NA	NA	UKB-FG	ENSG00000119640	ACYP1	Esophagus_Muscularis
rs13213720	near IER3	rs184070214	6:31526080_A_G	0.000979504	-0.063823	0.017775	0.000332	0.020058	2	missense_variant	NFKBIL1	0.000239676	NA	0.00032432	NA	NA	UKB-FG	ENSG00000204528	PSORS1C3	Muscle_Skeletal; Esophagus_Mucosa; Lung; Thyroid; Skin_Not_Sun_Exposed_Suprapubic
rs13213720	near IER3	rs184070214	6:31526080_A_G	0.000979504	-0.063823	0.017775	0.000332	0.020058	2	missense_variant	NFKBIL1	0.000239676	NA	0.00032432	NA	NA	UKB-FG	ENSG00000204531	POU5F1	Esophagus_Mucosa
rs13213720	near IER3	rs184070214	6:31526080_A_G	0.000979504	-0.063823	0.017775	0.000332	0.020058	2	missense_variant	NFKBIL1	0.000239676	NA	0.00032432	NA	NA	UKB-FG	ENSG00000204475	NCR3	Whole_Blood
rs13213720	near IER3	rs184070214	6:31526080_A_G	0.000979504	-0.063823	0.017775	0.000332	0.020058	2	missense_variant	NFKBIL1	0.000239676	NA	0.00032432	NA	NA	UKB-FG	ENSG00000204538	PSORS1C2	Esophagus_Mucosa
rs13213720	near IER3	rs184070214	6:31526080_A_G	0.000979504	-0.063823	0.017775	0.000332	0.020058	2	missense_variant	NFKBIL1	0.000239676	NA	0.00032432	NA	NA	UKB-FG	ENSG00000213676	ATF6B	Skin_Sun_Exposed_Lower_leg; Lung
rs13213720	near IER3	rs184070214	6:31526080_A_G	0.000979504	-0.063823	0.017775	0.000332	0.020058	2	missense_variant	NFKBIL1	0.000239676	NA	0.00032432	NA	NA	UKB-FG	ENSG00000204428	LY6G5C	Artery_Aorta
rs13213720	near IER3	rs184070214	6:31526080_A_G	0.000979504	-0.063823	0.017775	0.000332	0.020058	2	missense_variant	NFKBIL1	0.000239676	NA	0.00032432	NA	NA	UKB-FG	ENSG00000204421	LY6G6C	Esophagus_Mucosa
rs13213720	near IER3	rs184070214	6:31526080_A_G	0.000979504	-0.063823	0.017775	0.000332	0.020058	2	missense_variant	NFKBIL1	0.000239676	NA	0.00032432	NA	NA	UKB-FG	ENSG00000137310	TCF19	Esophagus_Mucosa
rs13213720	near IER3	rs184070214	6:31526080_A_G	0.000979504	-0.063823	0.017775	0.000332	0.020058	2	missense_variant	NFKBIL1	0.000239676	NA	0.00032432	NA	NA	UKB-FG	ENSG00000204305	AGER	Muscle_Skeletal
rs13213720	near IER3	rs184070214	6:31526080_A_G	0.000979504	-0.063823	0.017775	0.000332	0.020058	2	missense_variant	NFKBIL1	0.000239676	NA	0.00032432	NA	NA	UKB-FG	ENSG00000204482	LST1	Thyroid; Nerve_Tibial; Artery_Aorta; Skin_Sun_Exposed_Lower_leg
rs28451064	near MRPS6	rs1053966	21:38568009_C_G	2.69502e-05	-0.015988	0.005052	0.001558	0.461328	4	missense_variant	TTC3	0.000224968	NA	NA	NA	0.000484873	UKB-FG	ENSG00000230366	DSCR9	Thyroid; Pituitary; Nerve_Tibial
rs28451064	near MRPS6	rs1053966	21:38568009_C_G	2.69502e-05	-0.015988	0.005052	0.001558	0.461328	4	missense_variant	TTC3	0.000224968	NA	NA	NA	0.000484873	UKB-FG	ENSG00000185808	PIGP	Artery_Coronary; Brain_Cerebellum; Brain_Cerebellar_Hemisphere; Heart_Atrial_Appendage; Muscle_Skeletal; Whole_Blood; Uterus; Adipose_Subcutaneous; Nerve_Tibial; Prostate; Spleen; Skin_Not_Sun_Exposed_Suprapubic; Colon_Sigmoid; Vagina; Stomach; Cells_EBV-transformed_lymphocytes; Esophagus_Muscularis; Small_Intestine_Terminal_Ileum; Artery_Aorta; Heart_Left_Ventricle; Colon_Transverse; Thyroid; Artery_Tibial; Pituitary; Brain_Nucleus_accumbens_basal_ganglia; Skin_Sun_Exposed_Lower_leg; Brain_Frontal_Cortex_BA9; Adipose_Visceral_Omentum; Esophagus_Gastroesophageal_Junction; Breast_Mammary_Tissue; Ovary; Testis; Cells_Cultured_fibroblasts; Lung; Brain_Cortex; Esophagus_Mucosa; Minor_Salivary_Gland; Adrenal_Gland
rs28451064	near MRPS6	rs1053966	21:38568009_C_G	2.69502e-05	-0.015988	0.005052	0.001558	0.461328	4	missense_variant	TTC3	0.000224968	NA	NA	NA	0.000484873	UKB-FG	ENSG00000182670	TTC3	Brain_Hypothalamus; Pancreas; Cells_EBV-transformed_lymphocytes; Skin_Not_Sun_Exposed_Suprapubic; Esophagus_Muscularis; Brain_Spinal_cord_cervical_c-1; Liver; Vagina; Brain_Caudate_basal_ganglia; Nerve_Tibial; Adipose_Subcutaneous; Heart_Left_Ventricle; Brain_Amygdala; Breast_Mammary_Tissue; Prostate; Colon_Transverse; Muscle_Skeletal; Whole_Blood; Spleen; Kidney_Cortex; Brain_Nucleus_accumbens_basal_ganglia; Small_Intestine_Terminal_Ileum; Esophagus_Mucosa; Brain_Frontal_Cortex_BA9; Thyroid; Brain_Cerebellar_Hemisphere; Skin_Sun_Exposed_Lower_leg; Artery_Tibial; Pituitary; Colon_Sigmoid; Adrenal_Gland; Testis; Brain_Putamen_basal_ganglia; Heart_Atrial_Appendage; Artery_Coronary; Artery_Aorta; Brain_Cerebellum; Lung; Stomach; Esophagus_Gastroesophageal_Junction; Brain_Cortex; Adipose_Visceral_Omentum; Cells_Cultured_fibroblasts; Minor_Salivary_Gland
rs10871745	near ONECUT2	rs11151997	18:54815025_G_T	0	-0.014751	0.005132	0.004061	0.473676	2	missense_variant	BOD1L2	0.000216785	NA	0.000451323	NA	NA	UKB-FG	ENSG00000267789		Testis
rs4865540	ITGA1	rs4145748	5:52201722_T_C	0.0390258	-0.037703	0.010926	0.000562	0.056865	2	missense_variant	ITGA1	0.00020551	NA	5.25393e-05	NA	NA	UKB-FG	ENSG00000213949	ITGA1	Whole_Blood
rs117303395	near COX19	rs1801368	7:1976457_T_C	0	0.02292	0.005257	1.32e-05	0.3591	2	missense_variant	MAD1L1	0.00020466	0.000664144	NA	NA	NA	UKB-FG	ENSG00000002822	MAD1L1	Heart_Atrial_Appendage; Thyroid
rs117303395	near COX19	rs1801368	7:1976457_T_C	0	0.02292	0.005257	1.32e-05	0.3591	2	missense_variant	MAD1L1	0.00020466	0.000664144	NA	NA	NA	UKB-FG	ENSG00000176349		Testis
rs117303395	near COX19	rs1801368	7:1976457_T_C	0	0.02292	0.005257	1.32e-05	0.3591	2	missense_variant	MAD1L1	0.00020466	0.000664144	NA	NA	NA	UKB-FG	ENSG00000122687	MRM2	Pituitary; Adipose_Subcutaneous; Brain_Cerebellum; Muscle_Skeletal; Adipose_Visceral_Omentum
rs11172113	LRP1	rs17119344	12:57422934_A_G	2.14758e-06	-0.022168	0.008931	0.013076	0.087224	2	missense_variant	MYO1A	0.000185753	NA	0.0002399	NA	NA	insample	ENSG00000166863	TAC3	Esophagus_Gastroesophageal_Junction; Adrenal_Gland
rs11172113	LRP1	rs17119344	12:57422934_A_G	2.14758e-06	-0.022168	0.008931	0.013076	0.087224	2	missense_variant	MYO1A	0.000185753	NA	0.0002399	NA	NA	insample	ENSG00000170426	SDR9C7	Esophagus_Mucosa
rs11172113	LRP1	rs17119344	12:57422934_A_G	2.14758e-06	-0.022168	0.008931	0.013076	0.087224	2	missense_variant	MYO1A	0.000185753	NA	0.0002399	NA	NA	insample	ENSG00000139547	RDH16	Brain_Cerebellum; Brain_Cerebellar_Hemisphere; Esophagus_Mucosa
rs11172113	LRP1	rs17119344	12:57422934_A_G	2.14758e-06	-0.022168	0.008931	0.013076	0.087224	2	missense_variant	MYO1A	0.000185753	NA	0.0002399	NA	NA	insample	ENSG00000166886	NAB2	Skin_Not_Sun_Exposed_Suprapubic
rs11172113	LRP1	rs17119344	12:57422934_A_G	2.14758e-06	-0.022168	0.008931	0.013076	0.087224	2	missense_variant	MYO1A	0.000185753	NA	0.0002399	NA	NA	insample	ENSG00000166866	MYO1A	Adrenal_Gland; Artery_Aorta; Testis
rs11172113	LRP1	rs17119344	12:57422934_A_G	2.14758e-06	-0.022168	0.008931	0.013076	0.087224	2	missense_variant	MYO1A	0.000185753	NA	0.0002399	NA	NA	insample	ENSG00000166856	GPR182	Testis
rs75002882	IFT43	rs10146482	14:75574087_T_C	0.0024	0.014483	0.005008	0.003841	0.476895	1	missense_variant	NEK9	0.000173175	0.000235047	NA	NA	NA	UKB-FG	ENSG00000119640	ACYP1	Heart_Left_Ventricle; Esophagus_Muscularis
rs75002882	IFT43	rs10146482	14:75574087_T_C	0.0024	0.014483	0.005008	0.003841	0.476895	1	missense_variant	NEK9	0.000173175	0.000235047	NA	NA	NA	UKB-FG	ENSG00000119689	DLST	Muscle_Skeletal
rs75002882	IFT43	rs10146482	14:75574087_T_C	0.0024	0.014483	0.005008	0.003841	0.476895	1	missense_variant	NEK9	0.000173175	0.000235047	NA	NA	NA	UKB-FG	ENSG00000119630	PGF	Colon_Transverse; Colon_Sigmoid; Esophagus_Muscularis; Esophagus_Mucosa
rs75002882	IFT43	rs10146482	14:75574087_T_C	0.0024	0.014483	0.005008	0.003841	0.476895	1	missense_variant	NEK9	0.000173175	0.000235047	NA	NA	NA	UKB-FG	ENSG00000119684	MLH3	Whole_Blood; Cells_Cultured_fibroblasts; Nerve_Tibial; Testis
rs75002882	IFT43	rs10146482	14:75574087_T_C	0.0024	0.014483	0.005008	0.003841	0.476895	1	missense_variant	NEK9	0.000173175	0.000235047	NA	NA	NA	UKB-FG	ENSG00000119638	NEK9	Cells_Cultured_fibroblasts; Adipose_Visceral_Omentum; Whole_Blood; Artery_Tibial; Heart_Atrial_Appendage; Esophagus_Mucosa; Artery_Aorta; Heart_Left_Ventricle; Adipose_Subcutaneous
rs75002882	IFT43	rs10146482	14:75574087_T_C	0.0024	0.014483	0.005008	0.003841	0.476895	1	missense_variant	NEK9	0.000173175	0.000235047	NA	NA	NA	UKB-FG	ENSG00000198208	RPS6KL1	Lung; Adipose_Subcutaneous; Artery_Aorta; Spleen; Adrenal_Gland; Skin_Sun_Exposed_Lower_leg; Esophagus_Muscularis; Nerve_Tibial; Stomach; Artery_Tibial; Skin_Not_Sun_Exposed_Suprapubic; Esophagus_Mucosa; Thyroid; Cells_Cultured_fibroblasts; Whole_Blood; Adipose_Visceral_Omentum; Artery_Coronary; Colon_Sigmoid
rs75002882	IFT43	rs10146482	14:75574087_T_C	0.0024	0.014483	0.005008	0.003841	0.476895	1	missense_variant	NEK9	0.000173175	0.000235047	NA	NA	NA	UKB-FG	ENSG00000258646		Thyroid
rs75002882	IFT43	rs10146482	14:75574087_T_C	0.0024	0.014483	0.005008	0.003841	0.476895	1	missense_variant	NEK9	0.000173175	0.000235047	NA	NA	NA	UKB-FG	ENSG00000279594		Heart_Atrial_Appendage; Muscle_Skeletal; Artery_Aorta; Cells_Cultured_fibroblasts; Breast_Mammary_Tissue; Skin_Sun_Exposed_Lower_leg; Colon_Sigmoid; Adipose_Subcutaneous; Artery_Tibial; Esophagus_Mucosa; Nerve_Tibial; Brain_Nucleus_accumbens_basal_ganglia; Brain_Caudate_basal_ganglia; Esophagus_Muscularis
rs75002882	IFT43	rs10146482	14:75574087_T_C	0.0024	0.014483	0.005008	0.003841	0.476895	1	missense_variant	NEK9	0.000173175	0.000235047	NA	NA	NA	UKB-FG	ENSG00000119703	ZC2HC1C	Brain_Frontal_Cortex_BA9; Brain_Putamen_basal_ganglia; Brain_Cortex; Brain_Cerebellum; Brain_Nucleus_accumbens_basal_ganglia; Heart_Left_Ventricle; Testis
rs75002882	IFT43	rs10146482	14:75574087_T_C	0.0024	0.014483	0.005008	0.003841	0.476895	1	missense_variant	NEK9	0.000173175	0.000235047	NA	NA	NA	UKB-FG	ENSG00000170348	TMED10	Muscle_Skeletal; Testis
rs75002882	IFT43	rs10146482	14:75574087_T_C	0.0024	0.014483	0.005008	0.003841	0.476895	1	missense_variant	NEK9	0.000173175	0.000235047	NA	NA	NA	UKB-FG	ENSG00000259138		Artery_Tibial; Thyroid; Skin_Sun_Exposed_Lower_leg; Pancreas; Skin_Not_Sun_Exposed_Suprapubic; Breast_Mammary_Tissue; Adipose_Subcutaneous; Nerve_Tibial
rs75002882	IFT43	rs10146482	14:75574087_T_C	0.0024	0.014483	0.005008	0.003841	0.476895	1	missense_variant	NEK9	0.000173175	0.000235047	NA	NA	NA	UKB-FG	ENSG00000119718	EIF2B2	Thyroid; Minor_Salivary_Gland; Pancreas; Brain_Frontal_Cortex_BA9; Cells_Cultured_fibroblasts; Lung; Colon_Sigmoid; Brain_Cerebellum; Brain_Anterior_cingulate_cortex_BA24; Skin_Sun_Exposed_Lower_leg; Nerve_Tibial; Brain_Cortex; Stomach; Adrenal_Gland; Testis; Heart_Atrial_Appendage; Adipose_Subcutaneous; Brain_Putamen_basal_ganglia; Ovary; Spleen; Heart_Left_Ventricle; Adipose_Visceral_Omentum; Esophagus_Muscularis; Artery_Aorta; Muscle_Skeletal; Cells_EBV-transformed_lymphocytes; Colon_Transverse; Breast_Mammary_Tissue; Uterus; Skin_Not_Sun_Exposed_Suprapubic; Prostate; Artery_Coronary; Esophagus_Mucosa; Brain_Amygdala; Artery_Tibial; Esophagus_Gastroesophageal_Junction; Brain_Hypothalamus; Brain_Spinal_cord_cervical_c-1; Brain_Nucleus_accumbens_basal_ganglia; Brain_Caudate_basal_ganglia; Whole_Blood; Liver
rs75002882	IFT43	rs3742778	14:75538217_T_G	0.0024	0.01445	0.005011	0.003944	0.477145	1	missense_variant	ZC2HC1C	0.000169052	0.000229483	NA	NA	NA	UKB-FG	ENSG00000119718	EIF2B2	Brain_Cortex; Brain_Cerebellum; Spleen; Colon_Sigmoid; Minor_Salivary_Gland; Pancreas; Nerve_Tibial; Colon_Transverse; Lung; Muscle_Skeletal; Adipose_Visceral_Omentum; Ovary; Adipose_Subcutaneous; Brain_Anterior_cingulate_cortex_BA24; Thyroid; Liver; Brain_Frontal_Cortex_BA9; Heart_Atrial_Appendage; Brain_Putamen_basal_ganglia; Brain_Nucleus_accumbens_basal_ganglia; Brain_Amygdala; Stomach; Testis; Adrenal_Gland; Skin_Sun_Exposed_Lower_leg; Cells_Cultured_fibroblasts; Breast_Mammary_Tissue; Cells_EBV-transformed_lymphocytes; Skin_Not_Sun_Exposed_Suprapubic; Heart_Left_Ventricle; Artery_Coronary; Kidney_Cortex; Artery_Tibial; Uterus; Esophagus_Muscularis; Artery_Aorta; Brain_Hypothalamus; Prostate; Esophagus_Gastroesophageal_Junction; Brain_Caudate_basal_ganglia; Whole_Blood; Brain_Spinal_cord_cervical_c-1; Esophagus_Mucosa
rs75002882	IFT43	rs3742778	14:75538217_T_G	0.0024	0.01445	0.005011	0.003944	0.477145	1	missense_variant	ZC2HC1C	0.000169052	0.000229483	NA	NA	NA	UKB-FG	ENSG00000119684	MLH3	Cells_Cultured_fibroblasts; Testis; Whole_Blood; Nerve_Tibial
rs75002882	IFT43	rs3742778	14:75538217_T_G	0.0024	0.01445	0.005011	0.003944	0.477145	1	missense_variant	ZC2HC1C	0.000169052	0.000229483	NA	NA	NA	UKB-FG	ENSG00000170348	TMED10	Muscle_Skeletal; Testis
rs75002882	IFT43	rs3742778	14:75538217_T_G	0.0024	0.01445	0.005011	0.003944	0.477145	1	missense_variant	ZC2HC1C	0.000169052	0.000229483	NA	NA	NA	UKB-FG	ENSG00000119640	ACYP1	Heart_Left_Ventricle; Esophagus_Mucosa; Esophagus_Muscularis
rs75002882	IFT43	rs3742778	14:75538217_T_G	0.0024	0.01445	0.005011	0.003944	0.477145	1	missense_variant	ZC2HC1C	0.000169052	0.000229483	NA	NA	NA	UKB-FG	ENSG00000119638	NEK9	Cells_Cultured_fibroblasts; Artery_Aorta; Whole_Blood; Esophagus_Mucosa; Artery_Tibial; Heart_Atrial_Appendage; Adipose_Subcutaneous; Heart_Left_Ventricle
rs75002882	IFT43	rs3742778	14:75538217_T_G	0.0024	0.01445	0.005011	0.003944	0.477145	1	missense_variant	ZC2HC1C	0.000169052	0.000229483	NA	NA	NA	UKB-FG	ENSG00000279594		Heart_Atrial_Appendage; Colon_Sigmoid; Artery_Aorta; Adipose_Subcutaneous; Skin_Sun_Exposed_Lower_leg; Breast_Mammary_Tissue; Nerve_Tibial; Esophagus_Muscularis; Muscle_Skeletal; Brain_Caudate_basal_ganglia; Esophagus_Mucosa; Artery_Tibial; Cells_Cultured_fibroblasts; Brain_Nucleus_accumbens_basal_ganglia
rs75002882	IFT43	rs3742778	14:75538217_T_G	0.0024	0.01445	0.005011	0.003944	0.477145	1	missense_variant	ZC2HC1C	0.000169052	0.000229483	NA	NA	NA	UKB-FG	ENSG00000119689	DLST	Muscle_Skeletal
rs75002882	IFT43	rs3742778	14:75538217_T_G	0.0024	0.01445	0.005011	0.003944	0.477145	1	missense_variant	ZC2HC1C	0.000169052	0.000229483	NA	NA	NA	UKB-FG	ENSG00000119703	ZC2HC1C	Brain_Frontal_Cortex_BA9; Brain_Putamen_basal_ganglia; Brain_Cerebellum; Brain_Nucleus_accumbens_basal_ganglia; Heart_Left_Ventricle; Brain_Cortex; Testis
rs75002882	IFT43	rs3742778	14:75538217_T_G	0.0024	0.01445	0.005011	0.003944	0.477145	1	missense_variant	ZC2HC1C	0.000169052	0.000229483	NA	NA	NA	UKB-FG	ENSG00000258646		Thyroid
rs75002882	IFT43	rs3742778	14:75538217_T_G	0.0024	0.01445	0.005011	0.003944	0.477145	1	missense_variant	ZC2HC1C	0.000169052	0.000229483	NA	NA	NA	UKB-FG	ENSG00000119630	PGF	Colon_Sigmoid; Colon_Transverse; Esophagus_Mucosa; Esophagus_Muscularis
rs75002882	IFT43	rs3742778	14:75538217_T_G	0.0024	0.01445	0.005011	0.003944	0.477145	1	missense_variant	ZC2HC1C	0.000169052	0.000229483	NA	NA	NA	UKB-FG	ENSG00000259138		Thyroid; Pancreas; Skin_Sun_Exposed_Lower_leg; Artery_Tibial; Nerve_Tibial; Skin_Not_Sun_Exposed_Suprapubic; Adipose_Subcutaneous; Breast_Mammary_Tissue
rs75002882	IFT43	rs3742778	14:75538217_T_G	0.0024	0.01445	0.005011	0.003944	0.477145	1	missense_variant	ZC2HC1C	0.000169052	0.000229483	NA	NA	NA	UKB-FG	ENSG00000198208	RPS6KL1	Lung; Adipose_Subcutaneous; Skin_Sun_Exposed_Lower_leg; Spleen; Esophagus_Muscularis; Adrenal_Gland; Adipose_Visceral_Omentum; Nerve_Tibial; Cells_Cultured_fibroblasts; Skin_Not_Sun_Exposed_Suprapubic; Artery_Tibial; Stomach; Thyroid; Esophagus_Mucosa; Whole_Blood; Artery_Aorta; Colon_Sigmoid; Artery_Coronary
rs2672592	HTRA1	rs150944464	10:124096014_G_A	0.0109119	0.042797	0.016236	0.00841	0.025108	4	missense_variant	BTBD16	0.000168789	NA	NA	NA	0.000207648	UKB-FG	ENSG00000138152	BTBD16	Esophagus_Muscularis
rs11172113	LRP1	rs733629	12:57406444_C_T	1.04576e-06	-0.021483	0.008917	0.016008	0.087459	2	missense_variant,NMD_transcript_variant	TAC3	0.000157392	NA	0.000204869	NA	NA	insample	ENSG00000139547	RDH16	Esophagus_Mucosa; Brain_Cerebellum; Brain_Cerebellar_Hemisphere
rs11172113	LRP1	rs733629	12:57406444_C_T	1.04576e-06	-0.021483	0.008917	0.016008	0.087459	2	missense_variant,NMD_transcript_variant	TAC3	0.000157392	NA	0.000204869	NA	NA	insample	ENSG00000166863	TAC3	Adrenal_Gland; Esophagus_Gastroesophageal_Junction
rs11172113	LRP1	rs733629	12:57406444_C_T	1.04576e-06	-0.021483	0.008917	0.016008	0.087459	2	missense_variant,NMD_transcript_variant	TAC3	0.000157392	NA	0.000204869	NA	NA	insample	ENSG00000170426	SDR9C7	Esophagus_Mucosa
rs11172113	LRP1	rs733629	12:57406444_C_T	1.04576e-06	-0.021483	0.008917	0.016008	0.087459	2	missense_variant,NMD_transcript_variant	TAC3	0.000157392	NA	0.000204869	NA	NA	insample	ENSG00000166886	NAB2	Skin_Not_Sun_Exposed_Suprapubic
rs11172113	LRP1	rs733629	12:57406444_C_T	1.04576e-06	-0.021483	0.008917	0.016008	0.087459	2	missense_variant,NMD_transcript_variant	TAC3	0.000157392	NA	0.000204869	NA	NA	insample	ENSG00000166856	GPR182	Testis
rs11172113	LRP1	rs733629	12:57406444_C_T	1.04576e-06	-0.021483	0.008917	0.016008	0.087459	2	missense_variant,NMD_transcript_variant	TAC3	0.000157392	NA	0.000204869	NA	NA	insample	ENSG00000166866	MYO1A	Testis; Artery_Aorta; Adrenal_Gland
rs28451064	near MRPS6	rs2835239	21:37410477_C_T	8.53838e-06	0.033344	0.010338	0.001264	0.062343	4	missense_variant	SETD4	0.00014363	NA	NA	NA	0.000459112	UKB-FG	ENSG00000185917	SETD4	Whole_Blood; Skin_Sun_Exposed_Lower_leg; Esophagus_Mucosa
rs28451064	near MRPS6	rs2835239	21:37410477_C_T	8.53838e-06	0.033344	0.010338	0.001264	0.062343	4	missense_variant	SETD4	0.00014363	NA	NA	NA	0.000459112	UKB-FG	ENSG00000233393		Nerve_Tibial
rs28451064	near MRPS6	rs2835239	21:37410477_C_T	8.53838e-06	0.033344	0.010338	0.001264	0.062343	4	missense_variant	SETD4	0.00014363	NA	NA	NA	0.000459112	UKB-FG	ENSG00000159228	CBR1	Skin_Sun_Exposed_Lower_leg
rs11172113	LRP1	rs58298943	12:57391292_T_C	2.88945e-05	-0.022068	0.008817	0.012333	0.090021	2	missense_variant	HBCBP	0.000141212	NA	0.000192192	NA	NA	insample	ENSG00000166856	GPR182	Testis; Thyroid
rs11172113	LRP1	rs58298943	12:57391292_T_C	2.88945e-05	-0.022068	0.008817	0.012333	0.090021	2	missense_variant	HBCBP	0.000141212	NA	0.000192192	NA	NA	insample	ENSG00000166886	NAB2	Skin_Not_Sun_Exposed_Suprapubic
rs11172113	LRP1	rs58298943	12:57391292_T_C	2.88945e-05	-0.022068	0.008817	0.012333	0.090021	2	missense_variant	HBCBP	0.000141212	NA	0.000192192	NA	NA	insample	ENSG00000139547	RDH16	Esophagus_Mucosa; Brain_Cerebellar_Hemisphere; Brain_Cerebellum
rs11172113	LRP1	rs58298943	12:57391292_T_C	2.88945e-05	-0.022068	0.008817	0.012333	0.090021	2	missense_variant	HBCBP	0.000141212	NA	0.000192192	NA	NA	insample	ENSG00000170426	SDR9C7	Esophagus_Mucosa
rs11172113	LRP1	rs58298943	12:57391292_T_C	2.88945e-05	-0.022068	0.008817	0.012333	0.090021	2	missense_variant	HBCBP	0.000141212	NA	0.000192192	NA	NA	insample	ENSG00000166863	TAC3	Esophagus_Gastroesophageal_Junction; Adrenal_Gland
rs11172113	LRP1	rs58298943	12:57391292_T_C	2.88945e-05	-0.022068	0.008817	0.012333	0.090021	2	missense_variant	HBCBP	0.000141212	NA	0.000192192	NA	NA	insample	ENSG00000166866	MYO1A	Testis; Artery_Aorta; Adrenal_Gland
rs2000660	near COL4A1	rs9521906	13:111358000_G_T	0.000284898	-0.017856	0.006135	0.003622	0.217864	2	missense_variant	CARS2	0.000137415	NA	0.000160481	NA	NA	UKB-FG	ENSG00000153487	ING1	Whole_Blood
rs2000660	near COL4A1	rs9521906	13:111358000_G_T	0.000284898	-0.017856	0.006135	0.003622	0.217864	2	missense_variant	CARS2	0.000137415	NA	0.000160481	NA	NA	UKB-FG	ENSG00000134905	CARS2	Ovary; Lung; Testis; Adrenal_Gland; Esophagus_Muscularis; Prostate; Heart_Atrial_Appendage; Artery_Tibial; Skin_Sun_Exposed_Lower_leg; Colon_Transverse; Nerve_Tibial; Brain_Hippocampus; Stomach; Adipose_Subcutaneous; Pancreas; Breast_Mammary_Tissue; Adipose_Visceral_Omentum; Spleen; Esophagus_Gastroesophageal_Junction; Colon_Sigmoid; Artery_Aorta; Skin_Not_Sun_Exposed_Suprapubic; Thyroid; Cells_Cultured_fibroblasts
rs2000660	near COL4A1	rs9521906	13:111358000_G_T	0.000284898	-0.017856	0.006135	0.003622	0.217864	2	missense_variant	CARS2	0.000137415	NA	0.000160481	NA	NA	UKB-FG	ENSG00000213995	NAXD	Brain_Cerebellum; Esophagus_Muscularis; Cells_Cultured_fibroblasts; Whole_Blood
rs11172113	LRP1	rs35493121	12:57390038_C_T	2.94448e-05	-0.021871	0.0088	0.012964	0.0902	2	missense_variant	GPR182	0.000132065	NA	0.000182604	NA	NA	insample	ENSG00000166886	NAB2	Skin_Not_Sun_Exposed_Suprapubic
rs11172113	LRP1	rs35493121	12:57390038_C_T	2.94448e-05	-0.021871	0.0088	0.012964	0.0902	2	missense_variant	GPR182	0.000132065	NA	0.000182604	NA	NA	insample	ENSG00000166863	TAC3	Esophagus_Gastroesophageal_Junction; Adrenal_Gland
rs11172113	LRP1	rs35493121	12:57390038_C_T	2.94448e-05	-0.021871	0.0088	0.012964	0.0902	2	missense_variant	GPR182	0.000132065	NA	0.000182604	NA	NA	insample	ENSG00000166866	MYO1A	Testis; Adrenal_Gland
rs11172113	LRP1	rs35493121	12:57390038_C_T	2.94448e-05	-0.021871	0.0088	0.012964	0.0902	2	missense_variant	GPR182	0.000132065	NA	0.000182604	NA	NA	insample	ENSG00000166856	GPR182	Thyroid; Testis
rs11172113	LRP1	rs35493121	12:57390038_C_T	2.94448e-05	-0.021871	0.0088	0.012964	0.0902	2	missense_variant	GPR182	0.000132065	NA	0.000182604	NA	NA	insample	ENSG00000139547	RDH16	Brain_Cerebellar_Hemisphere; Brain_Cerebellum; Esophagus_Mucosa
rs11172113	LRP1	rs35493121	12:57390038_C_T	2.94448e-05	-0.021871	0.0088	0.012964	0.0902	2	missense_variant	GPR182	0.000132065	NA	0.000182604	NA	NA	insample	ENSG00000170426	SDR9C7	Esophagus_Mucosa
rs11172113	LRP1	rs35493121	12:57390038_C_T	2.94448e-05	-0.021871	0.0088	0.012964	0.0902	2	missense_variant	GPR182	0.000132065	NA	0.000182604	NA	NA	insample	ENSG00000166888	STAT6	Esophagus_Mucosa
rs2118782	CORO7	rs35103368	16:4920335_G_A	0.0114971	-0.031885	0.014475	0.027632	0.035191	2	missense_variant	UBN1	0.00012601	NA	0.000142105	NA	NA	UKB-FG	ENSG00000102858	MGRN1	Skin_Not_Sun_Exposed_Suprapubic; Skin_Sun_Exposed_Lower_leg; Adipose_Subcutaneous
rs2118782	CORO7	rs35103368	16:4920335_G_A	0.0114971	-0.031885	0.014475	0.027632	0.035191	2	missense_variant	UBN1	0.00012601	NA	0.000142105	NA	NA	UKB-FG	ENSG00000118900	UBN1	Artery_Tibial
rs2118782	CORO7	rs35103368	16:4920335_G_A	0.0114971	-0.031885	0.014475	0.027632	0.035191	2	missense_variant	UBN1	0.00012601	NA	0.000142105	NA	NA	UKB-FG	ENSG00000140623	SEPTIN12	Testis
rs2118782	CORO7	rs35103368	16:4920335_G_A	0.0114971	-0.031885	0.014475	0.027632	0.035191	2	missense_variant	UBN1	0.00012601	NA	0.000142105	NA	NA	UKB-FG	ENSG00000103199	ZNF500	Breast_Mammary_Tissue; Adipose_Visceral_Omentum; Heart_Atrial_Appendage; Thyroid; Colon_Sigmoid
rs2118782	CORO7	rs35103368	16:4920335_G_A	0.0114971	-0.031885	0.014475	0.027632	0.035191	2	missense_variant	UBN1	0.00012601	NA	0.000142105	NA	NA	UKB-FG	ENSG00000067836	ROGDI	Testis
rs910187	ZMYND8	rs111517766	20:45131665_C_T	2.54577e-05	0.057505	0.022065	0.009174	0.014393	2	missense_variant	ZNF334	0.000118089	NA	0.000181017	NA	NA	UKB-FG	NA	NA	NA
rs28451064	near MRPS6	rs1053808	21:38525356_C_T	2.4775e-05	-0.015005	0.005041	0.002928	0.473275	4	missense_variant	TTC3	0.000112374	NA	NA	NA	0.000270982	UKB-FG	ENSG00000230366	DSCR9	Thyroid; Pituitary; Nerve_Tibial
rs28451064	near MRPS6	rs1053808	21:38525356_C_T	2.4775e-05	-0.015005	0.005041	0.002928	0.473275	4	missense_variant	TTC3	0.000112374	NA	NA	NA	0.000270982	UKB-FG	ENSG00000182670	TTC3	Artery_Coronary; Brain_Hypothalamus; Pancreas; Brain_Cerebellar_Hemisphere; Stomach; Muscle_Skeletal; Spleen; Cells_EBV-transformed_lymphocytes; Heart_Atrial_Appendage; Brain_Caudate_basal_ganglia; Artery_Tibial; Brain_Frontal_Cortex_BA9; Small_Intestine_Terminal_Ileum; Whole_Blood; Skin_Not_Sun_Exposed_Suprapubic; Brain_Spinal_cord_cervical_c-1; Colon_Transverse; Ovary; Prostate; Liver; Brain_Cerebellum; Breast_Mammary_Tissue; Cells_Cultured_fibroblasts; Nerve_Tibial; Esophagus_Gastroesophageal_Junction; Heart_Left_Ventricle; Pituitary; Uterus; Esophagus_Mucosa; Esophagus_Muscularis; Testis; Brain_Putamen_basal_ganglia; Vagina; Colon_Sigmoid; Artery_Aorta; Skin_Sun_Exposed_Lower_leg; Adipose_Visceral_Omentum; Adipose_Subcutaneous; Kidney_Cortex; Brain_Cortex; Minor_Salivary_Gland; Thyroid; Adrenal_Gland; Lung; Brain_Hippocampus; Brain_Nucleus_accumbens_basal_ganglia
rs28451064	near MRPS6	rs1053808	21:38525356_C_T	2.4775e-05	-0.015005	0.005041	0.002928	0.473275	4	missense_variant	TTC3	0.000112374	NA	NA	NA	0.000270982	UKB-FG	ENSG00000185808	PIGP	Breast_Mammary_Tissue; Whole_Blood; Uterus; Brain_Cerebellum; Heart_Atrial_Appendage; Artery_Coronary; Prostate; Skin_Not_Sun_Exposed_Suprapubic; Brain_Cerebellar_Hemisphere; Testis; Adipose_Subcutaneous; Stomach; Artery_Aorta; Adipose_Visceral_Omentum; Vagina; Thyroid; Esophagus_Muscularis; Small_Intestine_Terminal_Ileum; Muscle_Skeletal; Cells_EBV-transformed_lymphocytes; Colon_Sigmoid; Pituitary; Nerve_Tibial; Brain_Frontal_Cortex_BA9; Ovary; Colon_Transverse; Artery_Tibial; Skin_Sun_Exposed_Lower_leg; Cells_Cultured_fibroblasts; Spleen; Adrenal_Gland; Heart_Left_Ventricle; Brain_Cortex; Brain_Nucleus_accumbens_basal_ganglia; Esophagus_Gastroesophageal_Junction; Lung; Esophagus_Mucosa; Minor_Salivary_Gland
rs11172113	LRP1	rs7297871	12:56330572_G_A	1.53637e-05	0.014451	0.006228	0.020353	0.206435	2	missense_variant	DGKA	0.000101189	NA	0.000106478	NA	NA	insample	ENSG00000065357	DGKA	Brain_Nucleus_accumbens_basal_ganglia; Skin_Sun_Exposed_Lower_leg; Brain_Cerebellum; Brain_Cerebellar_Hemisphere
rs11172113	LRP1	rs7297871	12:56330572_G_A	1.53637e-05	0.014451	0.006228	0.020353	0.206435	2	missense_variant	DGKA	0.000101189	NA	0.000106478	NA	NA	insample	ENSG00000170473	PYM1	Cells_Cultured_fibroblasts
rs910187	ZMYND8	rs16985442	20:44671875_G_C	7.42103e-05	0.02482	0.010288	0.015861	0.062551	2	missense_variant	SLC12A5	9.60176e-05	NA	0.000138658	NA	NA	UKB-FG	ENSG00000101457	DNTTIP1	Esophagus_Mucosa
rs910187	ZMYND8	rs16985442	20:44671875_G_C	7.42103e-05	0.02482	0.010288	0.015861	0.062551	2	missense_variant	SLC12A5	9.60176e-05	NA	0.000138658	NA	NA	UKB-FG	ENSG00000124116	WFDC3	Brain_Cortex
rs910187	ZMYND8	rs16985442	20:44671875_G_C	7.42103e-05	0.02482	0.010288	0.015861	0.062551	2	missense_variant	SLC12A5	9.60176e-05	NA	0.000138658	NA	NA	UKB-FG	ENSG00000100979	PLTP	Lung
rs2118782	CORO7	rs9790	16:3586230_T_C	9.49615e-05	0.016626	0.006361	0.008971	0.193297	2	missense_variant	CLUAP1	8.58052e-05	NA	8.60281e-05	NA	NA	UKB-FG	ENSG00000126602	TRAP1	Colon_Transverse; Esophagus_Muscularis; Nerve_Tibial; Adipose_Subcutaneous
rs2118782	CORO7	rs9790	16:3586230_T_C	9.49615e-05	0.016626	0.006361	0.008971	0.193297	2	missense_variant	CLUAP1	8.58052e-05	NA	8.60281e-05	NA	NA	UKB-FG	ENSG00000167981	ZNF597	Colon_Sigmoid
rs2118782	CORO7	rs9790	16:3586230_T_C	9.49615e-05	0.016626	0.006361	0.008971	0.193297	2	missense_variant	CLUAP1	8.58052e-05	NA	8.60281e-05	NA	NA	UKB-FG	ENSG00000103351	CLUAP1	Whole_Blood; Brain_Caudate_basal_ganglia; Artery_Tibial; Muscle_Skeletal; Thyroid; Lung; Brain_Cortex; Nerve_Tibial; Testis; Spleen
rs2118782	CORO7	rs9790	16:3586230_T_C	9.49615e-05	0.016626	0.006361	0.008971	0.193297	2	missense_variant	CLUAP1	8.58052e-05	NA	8.60281e-05	NA	NA	UKB-FG	ENSG00000122390	NAA60	Cells_Cultured_fibroblasts; Artery_Aorta; Artery_Tibial; Colon_Transverse; Esophagus_Muscularis
rs1285294	TBC1D16	rs55996424	17:78293189_T_A	0.000221826	-0.014879	0.007241	0.039908	0.174386	4	missense_variant	RNF213	8.1134e-05	NA	NA	NA	0.000311695	UKB-FG	NA	NA	NA
rs10978672	ZNF462	rs1805329	9:110084328_T_C	0.000598941	0.017514	0.006142	0.004365	0.212609	2	missense_variant	RAD23B	7.86402e-05	NA	0.000189582	NA	NA	UKB-FG	NA	NA	NA
rs1285294	TBC1D16	rs41298712	17:78396004_G_A	5.13661e-05	-0.023453	0.014462	0.104862	0.033527	4	splice_acceptor_variant, stop_lost,NMD_transcript_variant, splice_acceptor_variant,non_coding_transcript_variant	ENDOV	6.60609e-05	NA	NA	NA	0.000178477	UKB-FG	ENSG00000263069	RNF213-AS1	Small_Intestine_Terminal_Ileum; Breast_Mammary_Tissue; Artery_Aorta; Heart_Atrial_Appendage; Muscle_Skeletal; Adipose_Visceral_Omentum; Whole_Blood; Artery_Tibial; Esophagus_Muscularis; Esophagus_Mucosa; Thyroid; Nerve_Tibial; Skin_Not_Sun_Exposed_Suprapubic; Cells_Cultured_fibroblasts; Adrenal_Gland; Lung; Skin_Sun_Exposed_Lower_leg; Adipose_Subcutaneous
rs1285294	TBC1D16	rs41298712	17:78396004_G_A	5.13661e-05	-0.023453	0.014462	0.104862	0.033527	4	splice_acceptor_variant, stop_lost,NMD_transcript_variant, splice_acceptor_variant,non_coding_transcript_variant	ENDOV	6.60609e-05	NA	NA	NA	0.000178477	UKB-FG	ENSG00000173818	ENDOV	Colon_Sigmoid; Testis; Skin_Not_Sun_Exposed_Suprapubic; Artery_Tibial; Adipose_Visceral_Omentum; Thyroid; Skin_Sun_Exposed_Lower_leg; Esophagus_Mucosa; Adrenal_Gland; Pancreas; Esophagus_Muscularis; Cells_Cultured_fibroblasts; Nerve_Tibial
rs1285294	TBC1D16	rs41298712	17:78396004_G_A	5.13661e-05	-0.023453	0.014462	0.104862	0.033527	4	splice_acceptor_variant, stop_lost,NMD_transcript_variant, splice_acceptor_variant,non_coding_transcript_variant	ENDOV	6.60609e-05	NA	NA	NA	0.000178477	UKB-FG	ENSG00000173821	RNF213	Nerve_Tibial
rs75002882	IFT43	rs1133834	14:76368544_C_T	0.0135	-0.018606	0.007178	0.00956	0.162482	1	missense_variant	TTLL5	5.99003e-05	0.0001035	NA	NA	NA	UKB-FG	NA	NA	NA
rs58189451	KATNA1	rs4407723	6:150716533_A_T	0.0018	0.039235	0.014123	0.005482	0.031167	2	missense_variant,NMD_transcript_variant, missense_variant	IYD	5.44182e-05	NA	0.00020916	NA	NA	UKB-FG	ENSG00000220598	SSR1P1	Thyroid
rs58189451	KATNA1	rs4407723	6:150716533_A_T	0.0018	0.039235	0.014123	0.005482	0.031167	2	missense_variant,NMD_transcript_variant, missense_variant	IYD	5.44182e-05	NA	0.00020916	NA	NA	UKB-FG	ENSG00000009765	IYD	Skin_Sun_Exposed_Lower_leg
rs1285294	TBC1D16	rs11546280	17:79671714_C_T	2.17313e-05	-0.028449	0.011239	0.011384	0.055176	4	missense_variant	MRPL12	5.24714e-05	NA	NA	NA	0.000116221	UKB-FG	ENSG00000183048	SLC25A10	Nerve_Tibial; Esophagus_Mucosa
rs1285294	TBC1D16	rs11546280	17:79671714_C_T	2.17313e-05	-0.028449	0.011239	0.011384	0.055176	4	missense_variant	MRPL12	5.24714e-05	NA	NA	NA	0.000116221	UKB-FG	ENSG00000275902		Testis
rs1285294	TBC1D16	rs11546280	17:79671714_C_T	2.17313e-05	-0.028449	0.011239	0.011384	0.055176	4	missense_variant	MRPL12	5.24714e-05	NA	NA	NA	0.000116221	UKB-FG	ENSG00000185527	PDE6G	Testis
rs1285294	TBC1D16	rs11546280	17:79671714_C_T	2.17313e-05	-0.028449	0.011239	0.011384	0.055176	4	missense_variant	MRPL12	5.24714e-05	NA	NA	NA	0.000116221	UKB-FG	ENSG00000185298	CCDC137	Esophagus_Gastroesophageal_Junction; Ovary; Heart_Atrial_Appendage; Adipose_Subcutaneous; Artery_Aorta; Breast_Mammary_Tissue; Skin_Sun_Exposed_Lower_leg; Artery_Tibial; Esophagus_Mucosa; Adipose_Visceral_Omentum; Nerve_Tibial; Heart_Left_Ventricle; Spleen; Prostate; Testis; Cells_Cultured_fibroblasts; Thyroid; Lung; Muscle_Skeletal; Colon_Sigmoid; Pancreas; Colon_Transverse; Whole_Blood; Artery_Coronary; Skin_Not_Sun_Exposed_Suprapubic; Esophagus_Muscularis
rs1285294	TBC1D16	rs11546280	17:79671714_C_T	2.17313e-05	-0.028449	0.011239	0.011384	0.055176	4	missense_variant	MRPL12	5.24714e-05	NA	NA	NA	0.000116221	UKB-FG	ENSG00000185359	HGS	Cells_Cultured_fibroblasts; Testis
rs1285294	TBC1D16	rs11546280	17:79671714_C_T	2.17313e-05	-0.028449	0.011239	0.011384	0.055176	4	missense_variant	MRPL12	5.24714e-05	NA	NA	NA	0.000116221	UKB-FG	ENSG00000280351		Testis
rs1285294	TBC1D16	rs11546280	17:79671714_C_T	2.17313e-05	-0.028449	0.011239	0.011384	0.055176	4	missense_variant	MRPL12	5.24714e-05	NA	NA	NA	0.000116221	UKB-FG	ENSG00000204237	OXLD1	Testis; Nerve_Tibial; Adipose_Visceral_Omentum; Heart_Atrial_Appendage; Colon_Transverse; Colon_Sigmoid; Brain_Hippocampus; Brain_Cerebellum; Cells_Cultured_fibroblasts; Skin_Sun_Exposed_Lower_leg; Muscle_Skeletal; Esophagus_Gastroesophageal_Junction; Skin_Not_Sun_Exposed_Suprapubic; Adipose_Subcutaneous; Breast_Mammary_Tissue; Artery_Aorta; Esophagus_Mucosa; Brain_Cerebellar_Hemisphere; Spleen; Stomach; Thyroid; Pancreas; Whole_Blood; Lung; Esophagus_Muscularis
rs1285294	TBC1D16	rs11546280	17:79671714_C_T	2.17313e-05	-0.028449	0.011239	0.011384	0.055176	4	missense_variant	MRPL12	5.24714e-05	NA	NA	NA	0.000116221	UKB-FG	ENSG00000260005		Skin_Sun_Exposed_Lower_leg
rs1285294	TBC1D16	rs9913636	17:78306102_C_G	4.28257e-05	-0.00626	0.005058	0.215781	0.495126	4	missense_variant	RNF213	4.95703e-05	NA	NA	NA	0.000134299	UKB-FG	ENSG00000263069	RNF213-AS1	Testis
rs1285294	TBC1D16	rs9913636	17:78306102_C_G	4.28257e-05	-0.00626	0.005058	0.215781	0.495126	4	missense_variant	RNF213	4.95703e-05	NA	NA	NA	0.000134299	UKB-FG	ENSG00000173818	ENDOV	Pancreas; Testis
rs1285294	TBC1D16	rs34897798	17:79668552_T_C	2.24696e-05	-0.028196	0.011256	0.012265	0.055005	4	missense_variant	HGS	4.91962e-05	NA	NA	NA	0.000108933	UKB-FG	ENSG00000204237	OXLD1	Colon_Sigmoid; Stomach; Esophagus_Gastroesophageal_Junction; Esophagus_Muscularis; Testis; Nerve_Tibial; Adipose_Visceral_Omentum; Esophagus_Mucosa; Colon_Transverse; Artery_Aorta; Muscle_Skeletal; Brain_Cerebellum; Cells_Cultured_fibroblasts; Lung; Skin_Not_Sun_Exposed_Suprapubic; Spleen; Adipose_Subcutaneous; Brain_Cerebellar_Hemisphere; Brain_Hippocampus; Heart_Atrial_Appendage; Thyroid; Pancreas; Breast_Mammary_Tissue; Skin_Sun_Exposed_Lower_leg; Whole_Blood
rs1285294	TBC1D16	rs34897798	17:79668552_T_C	2.24696e-05	-0.028196	0.011256	0.012265	0.055005	4	missense_variant	HGS	4.91962e-05	NA	NA	NA	0.000108933	UKB-FG	ENSG00000275902		Testis
rs1285294	TBC1D16	rs34897798	17:79668552_T_C	2.24696e-05	-0.028196	0.011256	0.012265	0.055005	4	missense_variant	HGS	4.91962e-05	NA	NA	NA	0.000108933	UKB-FG	ENSG00000183048	SLC25A10	Esophagus_Mucosa
rs1285294	TBC1D16	rs34897798	17:79668552_T_C	2.24696e-05	-0.028196	0.011256	0.012265	0.055005	4	missense_variant	HGS	4.91962e-05	NA	NA	NA	0.000108933	UKB-FG	ENSG00000185359	HGS	Testis; Cells_Cultured_fibroblasts
rs1285294	TBC1D16	rs34897798	17:79668552_T_C	2.24696e-05	-0.028196	0.011256	0.012265	0.055005	4	missense_variant	HGS	4.91962e-05	NA	NA	NA	0.000108933	UKB-FG	ENSG00000185298	CCDC137	Adipose_Visceral_Omentum; Cells_Cultured_fibroblasts; Heart_Left_Ventricle; Esophagus_Gastroesophageal_Junction; Prostate; Nerve_Tibial; Artery_Coronary; Colon_Sigmoid; Testis; Pituitary; Adipose_Subcutaneous; Muscle_Skeletal; Cells_EBV-transformed_lymphocytes; Heart_Atrial_Appendage; Skin_Sun_Exposed_Lower_leg; Artery_Tibial; Whole_Blood; Artery_Aorta; Esophagus_Mucosa; Colon_Transverse; Spleen; Breast_Mammary_Tissue; Pancreas; Thyroid; Esophagus_Muscularis; Lung; Skin_Not_Sun_Exposed_Suprapubic
rs1285294	TBC1D16	rs34897798	17:79668552_T_C	2.24696e-05	-0.028196	0.011256	0.012265	0.055005	4	missense_variant	HGS	4.91962e-05	NA	NA	NA	0.000108933	UKB-FG	ENSG00000280351		Testis
rs1285294	TBC1D16	rs34897798	17:79668552_T_C	2.24696e-05	-0.028196	0.011256	0.012265	0.055005	4	missense_variant	HGS	4.91962e-05	NA	NA	NA	0.000108933	UKB-FG	ENSG00000185527	PDE6G	Testis
rs1285294	TBC1D16	rs34897798	17:79668552_T_C	2.24696e-05	-0.028196	0.011256	0.012265	0.055005	4	missense_variant	HGS	4.91962e-05	NA	NA	NA	0.000108933	UKB-FG	ENSG00000182446	NPLOC4	Muscle_Skeletal
rs11172113	LRP1	rs1800974	12:56089357_T_C	8.74482e-05	0.00989	0.005071	0.051156	0.456404	2	missense_variant, missense_variant,NMD_transcript_variant	ITGA7	4.86937e-05	NA	6.52125e-05	NA	NA	insample	ENSG00000258907	PSMB3P1	Whole_Blood
rs11172113	LRP1	rs1800974	12:56089357_T_C	8.74482e-05	0.00989	0.005071	0.051156	0.456404	2	missense_variant, missense_variant,NMD_transcript_variant	ITGA7	4.86937e-05	NA	6.52125e-05	NA	NA	insample	ENSG00000135441	BLOC1S1	Whole_Blood
rs11172113	LRP1	rs1800974	12:56089357_T_C	8.74482e-05	0.00989	0.005071	0.051156	0.456404	2	missense_variant, missense_variant,NMD_transcript_variant	ITGA7	4.86937e-05	NA	6.52125e-05	NA	NA	insample	ENSG00000258056	CD63-AS1	Whole_Blood
rs11172113	LRP1	rs1800974	12:56089357_T_C	8.74482e-05	0.00989	0.005071	0.051156	0.456404	2	missense_variant, missense_variant,NMD_transcript_variant	ITGA7	4.86937e-05	NA	6.52125e-05	NA	NA	insample	ENSG00000170439	METTL7B	Muscle_Skeletal; Thyroid; Lung; Esophagus_Mucosa; Spleen; Artery_Aorta; Adrenal_Gland; Whole_Blood
rs11172113	LRP1	rs1800974	12:56089357_T_C	8.74482e-05	0.00989	0.005071	0.051156	0.456404	2	missense_variant, missense_variant,NMD_transcript_variant	ITGA7	4.86937e-05	NA	6.52125e-05	NA	NA	insample	ENSG00000135437	RDH5	Muscle_Skeletal; Heart_Atrial_Appendage; Esophagus_Muscularis
rs11172113	LRP1	rs1800974	12:56089357_T_C	8.74482e-05	0.00989	0.005071	0.051156	0.456404	2	missense_variant, missense_variant,NMD_transcript_variant	ITGA7	4.86937e-05	NA	6.52125e-05	NA	NA	insample	ENSG00000135424	ITGA7	Cells_Cultured_fibroblasts; Colon_Transverse; Heart_Left_Ventricle; Brain_Nucleus_accumbens_basal_ganglia; Esophagus_Mucosa; Thyroid; Pancreas; Cells_EBV-transformed_lymphocytes; Spleen; Nerve_Tibial; Muscle_Skeletal; Esophagus_Muscularis; Adipose_Subcutaneous; Skin_Sun_Exposed_Lower_leg; Lung; Skin_Not_Sun_Exposed_Suprapubic; Brain_Cortex; Adipose_Visceral_Omentum; Brain_Cerebellum; Heart_Atrial_Appendage; Esophagus_Gastroesophageal_Junction; Artery_Aorta; Prostate; Artery_Coronary; Breast_Mammary_Tissue; Artery_Tibial; Whole_Blood; Colon_Sigmoid
rs11172113	LRP1	rs1800974	12:56089357_T_C	8.74482e-05	0.00989	0.005071	0.051156	0.456404	2	missense_variant, missense_variant,NMD_transcript_variant	ITGA7	4.86937e-05	NA	6.52125e-05	NA	NA	insample	ENSG00000135404	CD63	Whole_Blood
rs13213720	near IER3	rs61995676	6:32052444_T_C	0.00042652	-0.056305	0.017301	0.001142	0.021029	2	missense_variant	TNXB	4.84053e-05	NA	7.90745e-05	NA	NA	UKB-FG	ENSG00000241404	EGFL8	Nerve_Tibial
rs13213720	near IER3	rs61995676	6:32052444_T_C	0.00042652	-0.056305	0.017301	0.001142	0.021029	2	missense_variant	TNXB	4.84053e-05	NA	7.90745e-05	NA	NA	UKB-FG	ENSG00000204421	LY6G6C	Esophagus_Mucosa
rs13213720	near IER3	rs61995676	6:32052444_T_C	0.00042652	-0.056305	0.017301	0.001142	0.021029	2	missense_variant	TNXB	4.84053e-05	NA	7.90745e-05	NA	NA	UKB-FG	ENSG00000204386	NEU1	Thyroid
rs13213720	near IER3	rs61995676	6:32052444_T_C	0.00042652	-0.056305	0.017301	0.001142	0.021029	2	missense_variant	TNXB	4.84053e-05	NA	7.90745e-05	NA	NA	UKB-FG	ENSG00000179344	HLA-DQB1	Muscle_Skeletal; Adipose_Visceral_Omentum; Esophagus_Mucosa; Skin_Sun_Exposed_Lower_leg; Artery_Aorta; Breast_Mammary_Tissue; Skin_Not_Sun_Exposed_Suprapubic; Whole_Blood
rs13213720	near IER3	rs61995676	6:32052444_T_C	0.00042652	-0.056305	0.017301	0.001142	0.021029	2	missense_variant	TNXB	4.84053e-05	NA	7.90745e-05	NA	NA	UKB-FG	ENSG00000196735	HLA-DQA1	Muscle_Skeletal
rs13213720	near IER3	rs61995676	6:32052444_T_C	0.00042652	-0.056305	0.017301	0.001142	0.021029	2	missense_variant	TNXB	4.84053e-05	NA	7.90745e-05	NA	NA	UKB-FG	ENSG00000204267	TAP2	Nerve_Tibial; Cells_Cultured_fibroblasts
rs13213720	near IER3	rs61995676	6:32052444_T_C	0.00042652	-0.056305	0.017301	0.001142	0.021029	2	missense_variant	TNXB	4.84053e-05	NA	7.90745e-05	NA	NA	UKB-FG	ENSG00000228962	NA	Brain_Anterior_cingulate_cortex_BA24
rs13213720	near IER3	rs61995676	6:32052444_T_C	0.00042652	-0.056305	0.017301	0.001142	0.021029	2	missense_variant	TNXB	4.84053e-05	NA	7.90745e-05	NA	NA	UKB-FG	ENSG00000204388	HSPA1B	Cells_Cultured_fibroblasts
rs13213720	near IER3	rs61995676	6:32052444_T_C	0.00042652	-0.056305	0.017301	0.001142	0.021029	2	missense_variant	TNXB	4.84053e-05	NA	7.90745e-05	NA	NA	UKB-FG	ENSG00000204482	LST1	Nerve_Tibial; Artery_Aorta
rs13213720	near IER3	rs61995676	6:32052444_T_C	0.00042652	-0.056305	0.017301	0.001142	0.021029	2	missense_variant	TNXB	4.84053e-05	NA	7.90745e-05	NA	NA	UKB-FG	ENSG00000204475	NCR3	Whole_Blood
rs13213720	near IER3	rs61995676	6:32052444_T_C	0.00042652	-0.056305	0.017301	0.001142	0.021029	2	missense_variant	TNXB	4.84053e-05	NA	7.90745e-05	NA	NA	UKB-FG	ENSG00000204428	LY6G5C	Lung
rs13213720	near IER3	rs61995676	6:32052444_T_C	0.00042652	-0.056305	0.017301	0.001142	0.021029	2	missense_variant	TNXB	4.84053e-05	NA	7.90745e-05	NA	NA	UKB-FG	ENSG00000204538	PSORS1C2	Esophagus_Mucosa
rs13213720	near IER3	rs61995676	6:32052444_T_C	0.00042652	-0.056305	0.017301	0.001142	0.021029	2	missense_variant	TNXB	4.84053e-05	NA	7.90745e-05	NA	NA	UKB-FG	ENSG00000232629	HLA-DQB2	Muscle_Skeletal; Whole_Blood; Artery_Tibial; Breast_Mammary_Tissue
rs13213720	near IER3	rs61995676	6:32052444_T_C	0.00042652	-0.056305	0.017301	0.001142	0.021029	2	missense_variant	TNXB	4.84053e-05	NA	7.90745e-05	NA	NA	UKB-FG	ENSG00000204531	POU5F1	Esophagus_Mucosa
rs13213720	near IER3	rs61995676	6:32052444_T_C	0.00042652	-0.056305	0.017301	0.001142	0.021029	2	missense_variant	TNXB	4.84053e-05	NA	7.90745e-05	NA	NA	UKB-FG	ENSG00000198502	HLA-DRB5	Thyroid; Artery_Tibial; Whole_Blood
rs13213720	near IER3	rs61995676	6:32052444_T_C	0.00042652	-0.056305	0.017301	0.001142	0.021029	2	missense_variant	TNXB	4.84053e-05	NA	7.90745e-05	NA	NA	UKB-FG	ENSG00000204528	PSORS1C3	Esophagus_Mucosa; Lung; Muscle_Skeletal; Stomach; Skin_Not_Sun_Exposed_Suprapubic; Thyroid; Heart_Atrial_Appendage
rs13213720	near IER3	rs61995676	6:32052444_T_C	0.00042652	-0.056305	0.017301	0.001142	0.021029	2	missense_variant	TNXB	4.84053e-05	NA	7.90745e-05	NA	NA	UKB-FG	ENSG00000213676	ATF6B	Artery_Aorta; Lung; Skin_Not_Sun_Exposed_Suprapubic
rs13213720	near IER3	rs61995676	6:32052444_T_C	0.00042652	-0.056305	0.017301	0.001142	0.021029	2	missense_variant	TNXB	4.84053e-05	NA	7.90745e-05	NA	NA	UKB-FG	ENSG00000204389	HSPA1A	Cells_Cultured_fibroblasts
rs13213720	near IER3	rs61995676	6:32052444_T_C	0.00042652	-0.056305	0.017301	0.001142	0.021029	2	missense_variant	TNXB	4.84053e-05	NA	7.90745e-05	NA	NA	UKB-FG	ENSG00000237541	HLA-DQA2	Skin_Sun_Exposed_Lower_leg; Artery_Tibial; Breast_Mammary_Tissue; Whole_Blood
rs13213720	near IER3	rs61995676	6:32052444_T_C	0.00042652	-0.056305	0.017301	0.001142	0.021029	2	missense_variant	TNXB	4.84053e-05	NA	7.90745e-05	NA	NA	UKB-FG	ENSG00000241106	HLA-DOB	Cells_Cultured_fibroblasts; Colon_Transverse; Breast_Mammary_Tissue; Muscle_Skeletal; Whole_Blood; Skin_Not_Sun_Exposed_Suprapubic; Thyroid; Adipose_Visceral_Omentum; Artery_Tibial; Esophagus_Mucosa; Pancreas
rs1285294	TBC1D16	rs1128805	17:79668664_T_C	2.19543e-05	-0.027886	0.011242	0.01314	0.055135	4	missense_variant	HGS	4.60555e-05	NA	NA	NA	0.000101937	UKB-FG	ENSG00000280351		Testis
rs1285294	TBC1D16	rs1128805	17:79668664_T_C	2.19543e-05	-0.027886	0.011242	0.01314	0.055135	4	missense_variant	HGS	4.60555e-05	NA	NA	NA	0.000101937	UKB-FG	ENSG00000204237	OXLD1	Testis; Colon_Sigmoid; Cells_Cultured_fibroblasts; Colon_Transverse; Skin_Not_Sun_Exposed_Suprapubic; Esophagus_Muscularis; Adipose_Visceral_Omentum; Heart_Atrial_Appendage; Nerve_Tibial; Esophagus_Gastroesophageal_Junction; Skin_Sun_Exposed_Lower_leg; Lung; Brain_Cerebellum; Stomach; Breast_Mammary_Tissue; Thyroid; Brain_Cerebellar_Hemisphere; Pancreas; Brain_Hippocampus; Muscle_Skeletal; Artery_Aorta; Adipose_Subcutaneous; Esophagus_Mucosa; Spleen; Whole_Blood
rs1285294	TBC1D16	rs1128805	17:79668664_T_C	2.19543e-05	-0.027886	0.011242	0.01314	0.055135	4	missense_variant	HGS	4.60555e-05	NA	NA	NA	0.000101937	UKB-FG	ENSG00000185298	CCDC137	Esophagus_Gastroesophageal_Junction; Esophagus_Mucosa; Nerve_Tibial; Muscle_Skeletal; Ovary; Adipose_Visceral_Omentum; Skin_Sun_Exposed_Lower_leg; Artery_Aorta; Artery_Tibial; Heart_Atrial_Appendage; Artery_Coronary; Adipose_Subcutaneous; Whole_Blood; Spleen; Heart_Left_Ventricle; Prostate; Colon_Sigmoid; Breast_Mammary_Tissue; Lung; Esophagus_Muscularis; Cells_Cultured_fibroblasts; Colon_Transverse; Testis; Pancreas; Skin_Not_Sun_Exposed_Suprapubic; Thyroid
rs1285294	TBC1D16	rs1128805	17:79668664_T_C	2.19543e-05	-0.027886	0.011242	0.01314	0.055135	4	missense_variant	HGS	4.60555e-05	NA	NA	NA	0.000101937	UKB-FG	ENSG00000141580	WDR45B	Adipose_Visceral_Omentum
rs1285294	TBC1D16	rs1128805	17:79668664_T_C	2.19543e-05	-0.027886	0.011242	0.01314	0.055135	4	missense_variant	HGS	4.60555e-05	NA	NA	NA	0.000101937	UKB-FG	ENSG00000183048	SLC25A10	Esophagus_Mucosa
rs1285294	TBC1D16	rs1128805	17:79668664_T_C	2.19543e-05	-0.027886	0.011242	0.01314	0.055135	4	missense_variant	HGS	4.60555e-05	NA	NA	NA	0.000101937	UKB-FG	ENSG00000260005		Skin_Sun_Exposed_Lower_leg
rs1285294	TBC1D16	rs1128805	17:79668664_T_C	2.19543e-05	-0.027886	0.011242	0.01314	0.055135	4	missense_variant	HGS	4.60555e-05	NA	NA	NA	0.000101937	UKB-FG	ENSG00000185527	PDE6G	Testis
rs1285294	TBC1D16	rs1128805	17:79668664_T_C	2.19543e-05	-0.027886	0.011242	0.01314	0.055135	4	missense_variant	HGS	4.60555e-05	NA	NA	NA	0.000101937	UKB-FG	ENSG00000185359	HGS	Cells_Cultured_fibroblasts; Testis
rs1285294	TBC1D16	rs1128805	17:79668664_T_C	2.19543e-05	-0.027886	0.011242	0.01314	0.055135	4	missense_variant	HGS	4.60555e-05	NA	NA	NA	0.000101937	UKB-FG	ENSG00000275902		Testis
rs1285294	TBC1D16	rs8065290	17:78401588_G_T	0.000135875	-0.023924	0.006982	0.000615	0.16508	4	missense_variant	ENDOV	4.43441e-05	NA	NA	NA	0.000146934	UKB-FG	NA	NA	NA
rs1285294	TBC1D16	rs9906358	17:79614481_G_A	7.1368e-06	-0.012843	0.005196	0.01346	0.369402	4	splice_acceptor_variant,NMD_transcript_variant, splice_acceptor_variant	TSPAN10	4.27698e-05	NA	NA	NA	9.11618e-05	UKB-FG	ENSG00000184009	ACTG1	Artery_Tibial
rs1285294	TBC1D16	rs9906358	17:79614481_G_A	7.1368e-06	-0.012843	0.005196	0.01346	0.369402	4	splice_acceptor_variant,NMD_transcript_variant, splice_acceptor_variant	TSPAN10	4.27698e-05	NA	NA	NA	9.11618e-05	UKB-FG	ENSG00000185298	CCDC137	Cells_Cultured_fibroblasts; Testis; Esophagus_Mucosa
rs1285294	TBC1D16	rs9906358	17:79614481_G_A	7.1368e-06	-0.012843	0.005196	0.01346	0.369402	4	splice_acceptor_variant,NMD_transcript_variant, splice_acceptor_variant	TSPAN10	4.27698e-05	NA	NA	NA	9.11618e-05	UKB-FG	ENSG00000186765	FSCN2	Brain_Anterior_cingulate_cortex_BA24
rs1285294	TBC1D16	rs9906358	17:79614481_G_A	7.1368e-06	-0.012843	0.005196	0.01346	0.369402	4	splice_acceptor_variant,NMD_transcript_variant, splice_acceptor_variant	TSPAN10	4.27698e-05	NA	NA	NA	9.11618e-05	UKB-FG	ENSG00000182446	NPLOC4	Muscle_Skeletal
rs1285294	TBC1D16	rs9906358	17:79614481_G_A	7.1368e-06	-0.012843	0.005196	0.01346	0.369402	4	splice_acceptor_variant,NMD_transcript_variant, splice_acceptor_variant	TSPAN10	4.27698e-05	NA	NA	NA	9.11618e-05	UKB-FG	ENSG00000214087	ARL16	Colon_Transverse; Adipose_Visceral_Omentum; Nerve_Tibial; Esophagus_Mucosa; Esophagus_Muscularis; Muscle_Skeletal; Breast_Mammary_Tissue; Artery_Tibial; Thyroid; Whole_Blood; Skin_Sun_Exposed_Lower_leg; Adipose_Subcutaneous; Cells_Cultured_fibroblasts; Colon_Sigmoid
rs1285294	TBC1D16	rs9906358	17:79614481_G_A	7.1368e-06	-0.012843	0.005196	0.01346	0.369402	4	splice_acceptor_variant,NMD_transcript_variant, splice_acceptor_variant	TSPAN10	4.27698e-05	NA	NA	NA	9.11618e-05	UKB-FG	ENSG00000182612	TSPAN10	Breast_Mammary_Tissue; Colon_Sigmoid; Esophagus_Muscularis; Artery_Aorta; Cells_EBV-transformed_lymphocytes; Brain_Cerebellum; Pancreas; Vagina; Minor_Salivary_Gland; Uterus; Ovary; Thyroid; Small_Intestine_Terminal_Ileum; Stomach; Heart_Left_Ventricle; Esophagus_Mucosa; Esophagus_Gastroesophageal_Junction; Testis; Pituitary; Heart_Atrial_Appendage; Kidney_Cortex; Artery_Coronary; Spleen; Nerve_Tibial; Skin_Sun_Exposed_Lower_leg; Artery_Tibial; Cells_Cultured_fibroblasts; Adipose_Visceral_Omentum; Liver; Colon_Transverse; Adrenal_Gland; Adipose_Subcutaneous; Skin_Not_Sun_Exposed_Suprapubic; Lung; Prostate
rs1285294	TBC1D16	rs9906358	17:79614481_G_A	7.1368e-06	-0.012843	0.005196	0.01346	0.369402	4	splice_acceptor_variant,NMD_transcript_variant, splice_acceptor_variant	TSPAN10	4.27698e-05	NA	NA	NA	9.11618e-05	UKB-FG	ENSG00000185527	PDE6G	Muscle_Skeletal; Testis; Cells_Cultured_fibroblasts
rs1285294	TBC1D16	rs9906358	17:79614481_G_A	7.1368e-06	-0.012843	0.005196	0.01346	0.369402	4	splice_acceptor_variant,NMD_transcript_variant, splice_acceptor_variant	TSPAN10	4.27698e-05	NA	NA	NA	9.11618e-05	UKB-FG	ENSG00000204237	OXLD1	Lung; Breast_Mammary_Tissue; Pancreas; Whole_Blood; Colon_Transverse; Skin_Not_Sun_Exposed_Suprapubic; Skin_Sun_Exposed_Lower_leg; Adipose_Subcutaneous
rs1285294	TBC1D16	rs12951171	17:79663880_C_T	2.2821e-05	-0.027526	0.011239	0.014337	0.055118	4	missense_variant,NMD_transcript_variant	HGS	4.20958e-05	NA	NA	NA	9.41274e-05	UKB-FG	ENSG00000260005		Skin_Sun_Exposed_Lower_leg
rs1285294	TBC1D16	rs12951171	17:79663880_C_T	2.2821e-05	-0.027526	0.011239	0.014337	0.055118	4	missense_variant,NMD_transcript_variant	HGS	4.20958e-05	NA	NA	NA	9.41274e-05	UKB-FG	ENSG00000204237	OXLD1	Colon_Sigmoid; Artery_Aorta; Adipose_Subcutaneous; Testis; Skin_Sun_Exposed_Lower_leg; Muscle_Skeletal; Adipose_Visceral_Omentum; Whole_Blood; Esophagus_Muscularis; Colon_Transverse; Pancreas; Esophagus_Gastroesophageal_Junction; Lung; Cells_Cultured_fibroblasts; Stomach; Esophagus_Mucosa; Spleen; Nerve_Tibial; Heart_Atrial_Appendage; Brain_Cerebellar_Hemisphere; Brain_Cerebellum; Skin_Not_Sun_Exposed_Suprapubic; Thyroid; Breast_Mammary_Tissue; Brain_Hippocampus
rs1285294	TBC1D16	rs12951171	17:79663880_C_T	2.2821e-05	-0.027526	0.011239	0.014337	0.055118	4	missense_variant,NMD_transcript_variant	HGS	4.20958e-05	NA	NA	NA	9.41274e-05	UKB-FG	ENSG00000185298	CCDC137	Heart_Left_Ventricle; Cells_Cultured_fibroblasts; Esophagus_Gastroesophageal_Junction; Skin_Sun_Exposed_Lower_leg; Nerve_Tibial; Artery_Aorta; Testis; Colon_Transverse; Spleen; Prostate; Skin_Not_Sun_Exposed_Suprapubic; Heart_Atrial_Appendage; Esophagus_Muscularis; Colon_Sigmoid; Whole_Blood; Ovary; Adipose_Subcutaneous; Artery_Coronary; Thyroid; Adipose_Visceral_Omentum; Artery_Tibial; Pancreas; Muscle_Skeletal; Esophagus_Mucosa; Breast_Mammary_Tissue; Lung
rs1285294	TBC1D16	rs12951171	17:79663880_C_T	2.2821e-05	-0.027526	0.011239	0.014337	0.055118	4	missense_variant,NMD_transcript_variant	HGS	4.20958e-05	NA	NA	NA	9.41274e-05	UKB-FG	ENSG00000275902		Testis
rs1285294	TBC1D16	rs12951171	17:79663880_C_T	2.2821e-05	-0.027526	0.011239	0.014337	0.055118	4	missense_variant,NMD_transcript_variant	HGS	4.20958e-05	NA	NA	NA	9.41274e-05	UKB-FG	ENSG00000183048	SLC25A10	Esophagus_Mucosa
rs1285294	TBC1D16	rs12951171	17:79663880_C_T	2.2821e-05	-0.027526	0.011239	0.014337	0.055118	4	missense_variant,NMD_transcript_variant	HGS	4.20958e-05	NA	NA	NA	9.41274e-05	UKB-FG	ENSG00000141580	WDR45B	Adipose_Visceral_Omentum
rs1285294	TBC1D16	rs12951171	17:79663880_C_T	2.2821e-05	-0.027526	0.011239	0.014337	0.055118	4	missense_variant,NMD_transcript_variant	HGS	4.20958e-05	NA	NA	NA	9.41274e-05	UKB-FG	ENSG00000185359	HGS	Testis; Cells_Cultured_fibroblasts
rs1285294	TBC1D16	rs12951171	17:79663880_C_T	2.2821e-05	-0.027526	0.011239	0.014337	0.055118	4	missense_variant,NMD_transcript_variant	HGS	4.20958e-05	NA	NA	NA	9.41274e-05	UKB-FG	ENSG00000185527	PDE6G	Testis
rs1285294	TBC1D16	rs12951171	17:79663880_C_T	2.2821e-05	-0.027526	0.011239	0.014337	0.055118	4	missense_variant,NMD_transcript_variant	HGS	4.20958e-05	NA	NA	NA	9.41274e-05	UKB-FG	ENSG00000280351		Testis
rs2000660	near COL4A1	rs146773721	13:111335406_T_C	0.00213028	-0.039317	0.018331	0.031991	0.0231	2	missense_variant	CARS2	4.1941e-05	NA	5.40085e-05	NA	NA	UKB-FG	NA	NA	NA
rs910187	ZMYND8	rs17577	20:44643111_A_G	4.05901e-05	-0.014615	0.007016	0.037253	0.149748	2	missense_variant,splice_region_variant	MMP9	3.74324e-05	NA	5.32418e-05	NA	NA	UKB-FG	ENSG00000100985	MMP9	Testis
rs910187	ZMYND8	rs17577	20:44643111_A_G	4.05901e-05	-0.014615	0.007016	0.037253	0.149748	2	missense_variant,splice_region_variant	MMP9	3.74324e-05	NA	5.32418e-05	NA	NA	UKB-FG	ENSG00000213820	RPL13P2	Testis
rs910187	ZMYND8	rs17577	20:44643111_A_G	4.05901e-05	-0.014615	0.007016	0.037253	0.149748	2	missense_variant,splice_region_variant	MMP9	3.74324e-05	NA	5.32418e-05	NA	NA	UKB-FG	ENSG00000100979	PLTP	Esophagus_Muscularis; Lung; Heart_Atrial_Appendage
rs910187	ZMYND8	rs17577	20:44643111_A_G	4.05901e-05	-0.014615	0.007016	0.037253	0.149748	2	missense_variant,splice_region_variant	MMP9	3.74324e-05	NA	5.32418e-05	NA	NA	UKB-FG	ENSG00000124140	SLC12A5	Nerve_Tibial; Skin_Sun_Exposed_Lower_leg; Artery_Tibial; Uterus; Colon_Transverse; Adipose_Visceral_Omentum; Esophagus_Muscularis; Lung; Small_Intestine_Terminal_Ileum; Breast_Mammary_Tissue; Skin_Not_Sun_Exposed_Suprapubic; Spleen; Artery_Coronary; Artery_Aorta; Adipose_Subcutaneous; Thyroid
rs910187	ZMYND8	rs17577	20:44643111_A_G	4.05901e-05	-0.014615	0.007016	0.037253	0.149748	2	missense_variant,splice_region_variant	MMP9	3.74324e-05	NA	5.32418e-05	NA	NA	UKB-FG	ENSG00000124104	SNX21	Muscle_Skeletal
rs910187	ZMYND8	rs17577	20:44643111_A_G	4.05901e-05	-0.014615	0.007016	0.037253	0.149748	2	missense_variant,splice_region_variant	MMP9	3.74324e-05	NA	5.32418e-05	NA	NA	UKB-FG	ENSG00000101457	DNTTIP1	Artery_Tibial
rs910187	ZMYND8	rs17577	20:44643111_A_G	4.05901e-05	-0.014615	0.007016	0.037253	0.149748	2	missense_variant,splice_region_variant	MMP9	3.74324e-05	NA	5.32418e-05	NA	NA	UKB-FG	ENSG00000204044	SLC12A5-AS1	Skin_Not_Sun_Exposed_Suprapubic
rs910187	ZMYND8	rs17577	20:44643111_A_G	4.05901e-05	-0.014615	0.007016	0.037253	0.149748	2	missense_variant,splice_region_variant	MMP9	3.74324e-05	NA	5.32418e-05	NA	NA	UKB-FG	ENSG00000204070	SYS1	Whole_Blood
rs11172113	LRP1	rs17117883	12:56082025_C_G	0.000258329	-0.023823	0.012779	0.062295	0.041918	2	missense_variant	ITGA7	3.65799e-05	NA	5.54031e-05	NA	NA	insample	ENSG00000257303	CNPY2-AS1	Esophagus_Mucosa; Thyroid; Pituitary; Nerve_Tibial; Cells_Cultured_fibroblasts
rs11172113	LRP1	rs17117883	12:56082025_C_G	0.000258329	-0.023823	0.012779	0.062295	0.041918	2	missense_variant	ITGA7	3.65799e-05	NA	5.54031e-05	NA	NA	insample	ENSG00000111602	TIMELESS	Cells_Cultured_fibroblasts
rs11172113	LRP1	rs17117883	12:56082025_C_G	0.000258329	-0.023823	0.012779	0.062295	0.041918	2	missense_variant	ITGA7	3.65799e-05	NA	5.54031e-05	NA	NA	insample	ENSG00000135441	BLOC1S1	Testis; Whole_Blood
rs11172113	LRP1	rs17117883	12:56082025_C_G	0.000258329	-0.023823	0.012779	0.062295	0.041918	2	missense_variant	ITGA7	3.65799e-05	NA	5.54031e-05	NA	NA	insample	ENSG00000197728	RPS26	Artery_Tibial
rs11172113	LRP1	rs17117883	12:56082025_C_G	0.000258329	-0.023823	0.012779	0.062295	0.041918	2	missense_variant	ITGA7	3.65799e-05	NA	5.54031e-05	NA	NA	insample	ENSG00000139531	SUOX	Artery_Tibial
rs11172113	LRP1	rs17117883	12:56082025_C_G	0.000258329	-0.023823	0.012779	0.062295	0.041918	2	missense_variant	ITGA7	3.65799e-05	NA	5.54031e-05	NA	NA	insample	ENSG00000135469	COQ10A	Thyroid
rs11172113	LRP1	rs17117883	12:56082025_C_G	0.000258329	-0.023823	0.012779	0.062295	0.041918	2	missense_variant	ITGA7	3.65799e-05	NA	5.54031e-05	NA	NA	insample	ENSG00000135424	ITGA7	Whole_Blood; Skin_Sun_Exposed_Lower_leg; Testis
rs58189451	KATNA1	rs4479949	6:150716697_A_G	0.0018	0.042786	0.015816	0.006843	0.028613	2	missense_variant	IYD	3.57957e-05	NA	0.000170896	NA	NA	UKB-FG	ENSG00000009765	IYD	Skin_Sun_Exposed_Lower_leg
rs58189451	KATNA1	rs4479949	6:150716697_A_G	0.0018	0.042786	0.015816	0.006843	0.028613	2	missense_variant	IYD	3.57957e-05	NA	0.000170896	NA	NA	UKB-FG	ENSG00000220598	SSR1P1	Thyroid
rs11172113	LRP1	rs3825080	12:57871555_A_G	0.0017519	-0.017603	0.006274	0.005032	0.201639	2	start_lost	ARHGAP9	3.46883e-05	NA	5.97476e-05	NA	NA	insample	ENSG00000135454	B4GALNT1	Thyroid
rs11172113	LRP1	rs3825080	12:57871555_A_G	0.0017519	-0.017603	0.006274	0.005032	0.201639	2	start_lost	ARHGAP9	3.46883e-05	NA	5.97476e-05	NA	NA	insample	ENSG00000123329	ARHGAP9	Muscle_Skeletal; Nerve_Tibial; Prostate; Skin_Not_Sun_Exposed_Suprapubic; Adipose_Subcutaneous; Whole_Blood
rs11172113	LRP1	rs3825080	12:57871555_A_G	0.0017519	-0.017603	0.006274	0.005032	0.201639	2	start_lost	ARHGAP9	3.46883e-05	NA	5.97476e-05	NA	NA	insample	ENSG00000166881	NEMP1	Prostate; Lung; Thyroid
rs11172113	LRP1	rs3825080	12:57871555_A_G	0.0017519	-0.017603	0.006274	0.005032	0.201639	2	start_lost	ARHGAP9	3.46883e-05	NA	5.97476e-05	NA	NA	insample	ENSG00000123427	EEF1AKMT3	Esophagus_Mucosa
rs11172113	LRP1	rs3825080	12:57871555_A_G	0.0017519	-0.017603	0.006274	0.005032	0.201639	2	start_lost	ARHGAP9	3.46883e-05	NA	5.97476e-05	NA	NA	insample	ENSG00000175203	DCTN2	Muscle_Skeletal
rs11172113	LRP1	rs3825080	12:57871555_A_G	0.0017519	-0.017603	0.006274	0.005032	0.201639	2	start_lost	ARHGAP9	3.46883e-05	NA	5.97476e-05	NA	NA	insample	ENSG00000123297	TSFM	Brain_Anterior_cingulate_cortex_BA24
rs11172113	LRP1	rs3825080	12:57871555_A_G	0.0017519	-0.017603	0.006274	0.005032	0.201639	2	start_lost	ARHGAP9	3.46883e-05	NA	5.97476e-05	NA	NA	insample	ENSG00000166987	MBD6	Thyroid; Brain_Caudate_basal_ganglia; Brain_Cortex
rs11172113	LRP1	rs3825080	12:57871555_A_G	0.0017519	-0.017603	0.006274	0.005032	0.201639	2	start_lost	ARHGAP9	3.46883e-05	NA	5.97476e-05	NA	NA	insample	ENSG00000166986	MARS1	Testis; Thyroid
rs28451064	near MRPS6	rs111527738	21:36259324_G_A	3.77168e-05	0.060045	0.022309	0.007128	0.016634	4	missense_variant	RUNX1	3.19742e-05	NA	NA	NA	0.000134203	UKB-FG	NA	NA	NA
rs11172113	LRP1	rs3751325	12:58335626_T_A	0.000850877	-0.013865	0.005362	0.009737	0.325582	2	missense_variant, missense_variant,NMD_transcript_variant	XRCC6BP1	3.1569e-05	NA	4.82209e-05	NA	NA	insample	ENSG00000257698	GIHCG	Ovary; Prostate; Skin_Sun_Exposed_Lower_leg; Esophagus_Mucosa; Esophagus_Gastroesophageal_Junction; Lung; Whole_Blood; Skin_Not_Sun_Exposed_Suprapubic; Nerve_Tibial; Esophagus_Muscularis; Heart_Atrial_Appendage; Artery_Tibial; Adipose_Subcutaneous; Pituitary; Thyroid; Colon_Sigmoid; Muscle_Skeletal; Artery_Aorta
rs11172113	LRP1	rs3751325	12:58335626_T_A	0.000850877	-0.013865	0.005362	0.009737	0.325582	2	missense_variant, missense_variant,NMD_transcript_variant	XRCC6BP1	3.1569e-05	NA	4.82209e-05	NA	NA	insample	ENSG00000111012	CYP27B1	Thyroid
rs11172113	LRP1	rs3751325	12:58335626_T_A	0.000850877	-0.013865	0.005362	0.009737	0.325582	2	missense_variant, missense_variant,NMD_transcript_variant	XRCC6BP1	3.1569e-05	NA	4.82209e-05	NA	NA	insample	ENSG00000139266	MARCHF9	Thyroid
rs11172113	LRP1	rs3751325	12:58335626_T_A	0.000850877	-0.013865	0.005362	0.009737	0.325582	2	missense_variant, missense_variant,NMD_transcript_variant	XRCC6BP1	3.1569e-05	NA	4.82209e-05	NA	NA	insample	ENSG00000037897	METTL1	Thyroid
rs11172113	LRP1	rs3751325	12:58335626_T_A	0.000850877	-0.013865	0.005362	0.009737	0.325582	2	missense_variant, missense_variant,NMD_transcript_variant	XRCC6BP1	3.1569e-05	NA	4.82209e-05	NA	NA	insample	ENSG00000123297	TSFM	Colon_Transverse; Testis; Esophagus_Mucosa; Muscle_Skeletal; Cells_Cultured_fibroblasts; Artery_Aorta; Thyroid; Artery_Tibial; Heart_Left_Ventricle; Adipose_Subcutaneous; Heart_Atrial_Appendage; Pituitary; Nerve_Tibial; Esophagus_Muscularis
rs11172113	LRP1	rs3751325	12:58335626_T_A	0.000850877	-0.013865	0.005362	0.009737	0.325582	2	missense_variant, missense_variant,NMD_transcript_variant	XRCC6BP1	3.1569e-05	NA	4.82209e-05	NA	NA	insample	ENSG00000224713		Heart_Left_Ventricle
rs11172113	LRP1	rs3751325	12:58335626_T_A	0.000850877	-0.013865	0.005362	0.009737	0.325582	2	missense_variant, missense_variant,NMD_transcript_variant	XRCC6BP1	3.1569e-05	NA	4.82209e-05	NA	NA	insample	ENSG00000123427	EEF1AKMT3	Adrenal_Gland; Brain_Nucleus_accumbens_basal_ganglia; Skin_Sun_Exposed_Lower_leg; Brain_Cerebellar_Hemisphere; Esophagus_Mucosa; Brain_Cortex; Colon_Transverse; Spleen; Nerve_Tibial; Adipose_Visceral_Omentum; Brain_Substantia_nigra; Artery_Aorta; Muscle_Skeletal; Skin_Not_Sun_Exposed_Suprapubic; Cells_Cultured_fibroblasts; Brain_Cerebellum; Stomach; Lung; Pituitary; Adipose_Subcutaneous; Heart_Atrial_Appendage; Whole_Blood; Esophagus_Muscularis; Artery_Tibial; Heart_Left_Ventricle; Breast_Mammary_Tissue; Colon_Sigmoid
rs11172113	LRP1	rs3751325	12:58335626_T_A	0.000850877	-0.013865	0.005362	0.009737	0.325582	2	missense_variant, missense_variant,NMD_transcript_variant	XRCC6BP1	3.1569e-05	NA	4.82209e-05	NA	NA	insample	ENSG00000166896	ATP23	Colon_Transverse; Ovary; Adipose_Visceral_Omentum; Skin_Sun_Exposed_Lower_leg; Brain_Anterior_cingulate_cortex_BA24; Minor_Salivary_Gland; Testis; Uterus; Adrenal_Gland; Brain_Cortex; Vagina; Brain_Cerebellum; Brain_Substantia_nigra; Brain_Nucleus_accumbens_basal_ganglia; Spleen; Nerve_Tibial; Small_Intestine_Terminal_Ileum; Prostate; Cells_Cultured_fibroblasts; Skin_Not_Sun_Exposed_Suprapubic; Lung; Esophagus_Muscularis; Heart_Left_Ventricle; Cells_EBV-transformed_lymphocytes; Heart_Atrial_Appendage; Brain_Putamen_basal_ganglia; Brain_Frontal_Cortex_BA9; Brain_Hippocampus; Brain_Caudate_basal_ganglia; Pituitary; Whole_Blood; Stomach; Brain_Hypothalamus; Brain_Amygdala; Esophagus_Gastroesophageal_Junction; Brain_Cerebellar_Hemisphere; Liver; Adipose_Subcutaneous; Artery_Coronary; Esophagus_Mucosa; Thyroid; Brain_Spinal_cord_cervical_c-1; Artery_Tibial; Pancreas; Colon_Sigmoid; Breast_Mammary_Tissue; Muscle_Skeletal; Artery_Aorta; Kidney_Cortex
rs11172113	LRP1	rs3751325	12:58335626_T_A	0.000850877	-0.013865	0.005362	0.009737	0.325582	2	missense_variant, missense_variant,NMD_transcript_variant	XRCC6BP1	3.1569e-05	NA	4.82209e-05	NA	NA	insample	ENSG00000175215	CTDSP2	Esophagus_Mucosa
rs11172113	LRP1	rs3751325	12:58335626_T_A	0.000850877	-0.013865	0.005362	0.009737	0.325582	2	missense_variant, missense_variant,NMD_transcript_variant	XRCC6BP1	3.1569e-05	NA	4.82209e-05	NA	NA	insample	ENSG00000257159		Brain_Cerebellum
rs11172113	LRP1	rs3751325	12:58335626_T_A	0.000850877	-0.013865	0.005362	0.009737	0.325582	2	missense_variant, missense_variant,NMD_transcript_variant	XRCC6BP1	3.1569e-05	NA	4.82209e-05	NA	NA	insample	ENSG00000245651		Testis
rs2000660	near COL4A1	rs1043886	13:111293915_G_T	3.0384e-05	-0.015731	0.007242	0.029855	0.141038	2	missense_variant	CARS2	2.79916e-05	NA	3.42928e-05	NA	NA	UKB-FG	ENSG00000213995	NAXD	Liver; Whole_Blood; Brain_Anterior_cingulate_cortex_BA24; Esophagus_Muscularis; Brain_Frontal_Cortex_BA9; Brain_Cortex; Artery_Aorta; Brain_Nucleus_accumbens_basal_ganglia; Muscle_Skeletal; Testis; Lung; Brain_Cerebellum; Brain_Cerebellar_Hemisphere; Cells_Cultured_fibroblasts; Brain_Hypothalamus; Skin_Not_Sun_Exposed_Suprapubic
rs2000660	near COL4A1	rs1043886	13:111293915_G_T	3.0384e-05	-0.015731	0.007242	0.029855	0.141038	2	missense_variant	CARS2	2.79916e-05	NA	3.42928e-05	NA	NA	UKB-FG	ENSG00000134905	CARS2	Colon_Transverse; Cells_Cultured_fibroblasts; Liver; Nerve_Tibial; Thyroid; Adipose_Subcutaneous; Artery_Tibial; Pancreas; Esophagus_Gastroesophageal_Junction; Lung; Artery_Aorta
rs2000660	near COL4A1	rs41275126	13:111290630_C_T	3.82284e-07	-0.015229	0.006948	0.02841	0.156574	2	missense_variant	NAXD	2.7154e-05	NA	3.37599e-05	NA	NA	UKB-FG	ENSG00000134905	CARS2	Colon_Transverse; Adrenal_Gland; Adipose_Subcutaneous; Heart_Atrial_Appendage; Artery_Tibial; Thyroid; Nerve_Tibial; Cells_Cultured_fibroblasts; Esophagus_Gastroesophageal_Junction; Lung; Artery_Aorta; Pancreas
rs2000660	near COL4A1	rs41275126	13:111290630_C_T	3.82284e-07	-0.015229	0.006948	0.02841	0.156574	2	missense_variant	NAXD	2.7154e-05	NA	3.37599e-05	NA	NA	UKB-FG	ENSG00000213995	NAXD	Testis; Brain_Nucleus_accumbens_basal_ganglia; Brain_Cerebellum; Esophagus_Muscularis; Artery_Aorta; Whole_Blood; Brain_Frontal_Cortex_BA9; Liver; Colon_Sigmoid; Muscle_Skeletal; Brain_Anterior_cingulate_cortex_BA24; Brain_Cortex; Cells_Cultured_fibroblasts; Lung; Brain_Cerebellar_Hemisphere; Skin_Not_Sun_Exposed_Suprapubic; Brain_Hypothalamus
rs1285294	TBC1D16	rs61742303	17:79634774_T_A	2.08664e-05	0.015621	0.0068	0.021633	0.162277	4	missense_variant, missense_variant,NMD_transcript_variant	CCDC137	1.91173e-05	NA	NA	NA	4.84208e-05	UKB-FG	ENSG00000185298	CCDC137	Cells_Cultured_fibroblasts; Brain_Hypothalamus; Brain_Cerebellum; Brain_Caudate_basal_ganglia; Brain_Cortex; Brain_Cerebellar_Hemisphere; Brain_Nucleus_accumbens_basal_ganglia; Brain_Frontal_Cortex_BA9; Muscle_Skeletal; Brain_Anterior_cingulate_cortex_BA24; Esophagus_Mucosa; Brain_Hippocampus
rs1285294	TBC1D16	rs61742303	17:79634774_T_A	2.08664e-05	0.015621	0.0068	0.021633	0.162277	4	missense_variant, missense_variant,NMD_transcript_variant	CCDC137	1.91173e-05	NA	NA	NA	4.84208e-05	UKB-FG	ENSG00000262877		Muscle_Skeletal
rs1285294	TBC1D16	rs61742303	17:79634774_T_A	2.08664e-05	0.015621	0.0068	0.021633	0.162277	4	missense_variant, missense_variant,NMD_transcript_variant	CCDC137	1.91173e-05	NA	NA	NA	4.84208e-05	UKB-FG	ENSG00000182446	NPLOC4	Thyroid; Testis; Muscle_Skeletal; Artery_Aorta
rs1285294	TBC1D16	rs61742303	17:79634774_T_A	2.08664e-05	0.015621	0.0068	0.021633	0.162277	4	missense_variant, missense_variant,NMD_transcript_variant	CCDC137	1.91173e-05	NA	NA	NA	4.84208e-05	UKB-FG	ENSG00000182612	TSPAN10	Artery_Aorta; Lung; Prostate; Colon_Sigmoid; Brain_Cortex; Testis; Stomach; Thyroid; Esophagus_Muscularis; Brain_Cerebellum; Nerve_Tibial; Brain_Frontal_Cortex_BA9; Colon_Transverse; Artery_Tibial; Brain_Nucleus_accumbens_basal_ganglia; Brain_Cerebellar_Hemisphere
rs1285294	TBC1D16	rs61742303	17:79634774_T_A	2.08664e-05	0.015621	0.0068	0.021633	0.162277	4	missense_variant, missense_variant,NMD_transcript_variant	CCDC137	1.91173e-05	NA	NA	NA	4.84208e-05	UKB-FG	ENSG00000275902		Brain_Cerebellar_Hemisphere; Nerve_Tibial; Muscle_Skeletal; Brain_Hippocampus
rs1285294	TBC1D16	rs61742303	17:79634774_T_A	2.08664e-05	0.015621	0.0068	0.021633	0.162277	4	missense_variant, missense_variant,NMD_transcript_variant	CCDC137	1.91173e-05	NA	NA	NA	4.84208e-05	UKB-FG	ENSG00000214087	ARL16	Brain_Spinal_cord_cervical_c-1; Brain_Caudate_basal_ganglia; Cells_EBV-transformed_lymphocytes; Brain_Hypothalamus; Whole_Blood; Artery_Tibial; Heart_Atrial_Appendage; Brain_Cerebellum; Kidney_Cortex; Artery_Aorta; Heart_Left_Ventricle; Small_Intestine_Terminal_Ileum; Colon_Transverse; Adipose_Visceral_Omentum; Adipose_Subcutaneous; Artery_Coronary; Ovary; Pituitary; Thyroid; Spleen; Skin_Sun_Exposed_Lower_leg; Esophagus_Muscularis; Prostate; Testis; Colon_Sigmoid; Brain_Cerebellar_Hemisphere; Breast_Mammary_Tissue; Uterus; Pancreas; Stomach; Nerve_Tibial; Brain_Substantia_nigra; Esophagus_Mucosa; Lung; Brain_Hippocampus; Brain_Anterior_cingulate_cortex_BA24; Brain_Nucleus_accumbens_basal_ganglia; Brain_Frontal_Cortex_BA9; Vagina; Cells_Cultured_fibroblasts; Minor_Salivary_Gland; Liver; Brain_Putamen_basal_ganglia; Muscle_Skeletal; Skin_Not_Sun_Exposed_Suprapubic; Esophagus_Gastroesophageal_Junction; Brain_Amygdala; Adrenal_Gland; Brain_Cortex
rs1285294	TBC1D16	rs61742303	17:79634774_T_A	2.08664e-05	0.015621	0.0068	0.021633	0.162277	4	missense_variant, missense_variant,NMD_transcript_variant	CCDC137	1.91173e-05	NA	NA	NA	4.84208e-05	UKB-FG	ENSG00000185527	PDE6G	Testis
rs1285294	TBC1D16	rs61742303	17:79634774_T_A	2.08664e-05	0.015621	0.0068	0.021633	0.162277	4	missense_variant, missense_variant,NMD_transcript_variant	CCDC137	1.91173e-05	NA	NA	NA	4.84208e-05	UKB-FG	ENSG00000183048	SLC25A10	Artery_Tibial; Esophagus_Muscularis; Whole_Blood; Esophagus_Mucosa; Skin_Sun_Exposed_Lower_leg; Testis; Muscle_Skeletal; Esophagus_Gastroesophageal_Junction; Nerve_Tibial; Skin_Not_Sun_Exposed_Suprapubic
rs1285294	TBC1D16	rs61742303	17:79634774_T_A	2.08664e-05	0.015621	0.0068	0.021633	0.162277	4	missense_variant, missense_variant,NMD_transcript_variant	CCDC137	1.91173e-05	NA	NA	NA	4.84208e-05	UKB-FG	ENSG00000262049		Skin_Sun_Exposed_Lower_leg; Artery_Tibial; Cells_Cultured_fibroblasts; Artery_Aorta; Testis; Skin_Not_Sun_Exposed_Suprapubic; Adipose_Subcutaneous
rs1285294	TBC1D16	rs61742303	17:79634774_T_A	2.08664e-05	0.015621	0.0068	0.021633	0.162277	4	missense_variant, missense_variant,NMD_transcript_variant	CCDC137	1.91173e-05	NA	NA	NA	4.84208e-05	UKB-FG	ENSG00000262814	MRPL12	Esophagus_Mucosa; Muscle_Skeletal; Esophagus_Muscularis; Skin_Sun_Exposed_Lower_leg; Cells_Cultured_fibroblasts; Skin_Not_Sun_Exposed_Suprapubic
rs1285294	TBC1D16	rs11150805	17:79638805_T_C	2.03982e-05	0.015593	0.00679	0.021676	0.162147	4	missense_variant, missense_variant,NMD_transcript_variant	CCDC137	1.90991e-05	NA	NA	NA	4.8381e-05	UKB-FG	ENSG00000182612	TSPAN10	Stomach; Artery_Aorta; Lung; Thyroid; Prostate; Testis; Brain_Frontal_Cortex_BA9; Nerve_Tibial; Colon_Sigmoid; Brain_Cortex; Brain_Nucleus_accumbens_basal_ganglia; Brain_Cerebellum; Brain_Cerebellar_Hemisphere; Artery_Tibial; Colon_Transverse
rs1285294	TBC1D16	rs11150805	17:79638805_T_C	2.03982e-05	0.015593	0.00679	0.021676	0.162147	4	missense_variant, missense_variant,NMD_transcript_variant	CCDC137	1.90991e-05	NA	NA	NA	4.8381e-05	UKB-FG	ENSG00000262049		Artery_Tibial; Testis; Artery_Aorta; Cells_Cultured_fibroblasts; Skin_Sun_Exposed_Lower_leg; Skin_Not_Sun_Exposed_Suprapubic; Adipose_Subcutaneous
rs1285294	TBC1D16	rs11150805	17:79638805_T_C	2.03982e-05	0.015593	0.00679	0.021676	0.162147	4	missense_variant, missense_variant,NMD_transcript_variant	CCDC137	1.90991e-05	NA	NA	NA	4.8381e-05	UKB-FG	ENSG00000182446	NPLOC4	Thyroid; Testis; Muscle_Skeletal; Artery_Aorta
rs1285294	TBC1D16	rs11150805	17:79638805_T_C	2.03982e-05	0.015593	0.00679	0.021676	0.162147	4	missense_variant, missense_variant,NMD_transcript_variant	CCDC137	1.90991e-05	NA	NA	NA	4.8381e-05	UKB-FG	ENSG00000185527	PDE6G	Testis
rs1285294	TBC1D16	rs11150805	17:79638805_T_C	2.03982e-05	0.015593	0.00679	0.021676	0.162147	4	missense_variant, missense_variant,NMD_transcript_variant	CCDC137	1.90991e-05	NA	NA	NA	4.8381e-05	UKB-FG	ENSG00000275902		Brain_Cerebellar_Hemisphere; Nerve_Tibial; Muscle_Skeletal; Brain_Hippocampus
rs1285294	TBC1D16	rs11150805	17:79638805_T_C	2.03982e-05	0.015593	0.00679	0.021676	0.162147	4	missense_variant, missense_variant,NMD_transcript_variant	CCDC137	1.90991e-05	NA	NA	NA	4.8381e-05	UKB-FG	ENSG00000214087	ARL16	Artery_Tibial; Whole_Blood; Brain_Hypothalamus; Testis; Brain_Cerebellum; Brain_Caudate_basal_ganglia; Heart_Atrial_Appendage; Cells_EBV-transformed_lymphocytes; Kidney_Cortex; Skin_Sun_Exposed_Lower_leg; Nerve_Tibial; Esophagus_Muscularis; Prostate; Muscle_Skeletal; Pancreas; Small_Intestine_Terminal_Ileum; Artery_Coronary; Pituitary; Brain_Anterior_cingulate_cortex_BA24; Colon_Sigmoid; Esophagus_Mucosa; Brain_Putamen_basal_ganglia; Brain_Frontal_Cortex_BA9; Brain_Substantia_nigra; Heart_Left_Ventricle; Thyroid; Uterus; Brain_Spinal_cord_cervical_c-1; Minor_Salivary_Gland; Adipose_Visceral_Omentum; Stomach; Brain_Cerebellar_Hemisphere; Artery_Aorta; Skin_Not_Sun_Exposed_Suprapubic; Adrenal_Gland; Liver; Adipose_Subcutaneous; Vagina; Lung; Ovary; Brain_Cortex; Esophagus_Gastroesophageal_Junction; Colon_Transverse; Cells_Cultured_fibroblasts; Brain_Nucleus_accumbens_basal_ganglia; Breast_Mammary_Tissue; Spleen; Brain_Hippocampus; Brain_Amygdala
rs1285294	TBC1D16	rs11150805	17:79638805_T_C	2.03982e-05	0.015593	0.00679	0.021676	0.162147	4	missense_variant, missense_variant,NMD_transcript_variant	CCDC137	1.90991e-05	NA	NA	NA	4.8381e-05	UKB-FG	ENSG00000262877		Muscle_Skeletal
rs1285294	TBC1D16	rs11150805	17:79638805_T_C	2.03982e-05	0.015593	0.00679	0.021676	0.162147	4	missense_variant, missense_variant,NMD_transcript_variant	CCDC137	1.90991e-05	NA	NA	NA	4.8381e-05	UKB-FG	ENSG00000183048	SLC25A10	Esophagus_Muscularis; Skin_Sun_Exposed_Lower_leg; Artery_Tibial; Esophagus_Mucosa; Muscle_Skeletal; Whole_Blood; Testis; Artery_Aorta; Esophagus_Gastroesophageal_Junction; Nerve_Tibial; Skin_Not_Sun_Exposed_Suprapubic
rs1285294	TBC1D16	rs11150805	17:79638805_T_C	2.03982e-05	0.015593	0.00679	0.021676	0.162147	4	missense_variant, missense_variant,NMD_transcript_variant	CCDC137	1.90991e-05	NA	NA	NA	4.8381e-05	UKB-FG	ENSG00000262814	MRPL12	Esophagus_Muscularis; Esophagus_Mucosa; Muscle_Skeletal; Skin_Sun_Exposed_Lower_leg; Skin_Not_Sun_Exposed_Suprapubic; Cells_Cultured_fibroblasts
rs1285294	TBC1D16	rs11150805	17:79638805_T_C	2.03982e-05	0.015593	0.00679	0.021676	0.162147	4	missense_variant, missense_variant,NMD_transcript_variant	CCDC137	1.90991e-05	NA	NA	NA	4.8381e-05	UKB-FG	ENSG00000185298	CCDC137	Cells_Cultured_fibroblasts; Brain_Caudate_basal_ganglia; Brain_Hypothalamus; Brain_Nucleus_accumbens_basal_ganglia; Brain_Cerebellum; Brain_Anterior_cingulate_cortex_BA24; Brain_Hippocampus; Muscle_Skeletal; Brain_Cortex; Brain_Frontal_Cortex_BA9; Brain_Cerebellar_Hemisphere; Esophagus_Mucosa
rs34494849	near DENND5A	rs7935453	11:8646763_C_G	1.68585e-05	-0.014106	0.005734	0.013906	0.255621	3	missense_variant	TRIM66	1.56363e-05	NA	NA	4.70052e-05	NA	UKB-FG	ENSG00000175356	SCUBE2	Adipose_Subcutaneous
rs34494849	near DENND5A	rs7935453	11:8646763_C_G	1.68585e-05	-0.014106	0.005734	0.013906	0.255621	3	missense_variant	TRIM66	1.56363e-05	NA	NA	4.70052e-05	NA	UKB-FG	ENSG00000130413	STK33	Esophagus_Gastroesophageal_Junction; Artery_Aorta; Thyroid; Adrenal_Gland; Colon_Transverse; Heart_Atrial_Appendage; Whole_Blood; Pancreas; Pituitary; Ovary; Esophagus_Mucosa; Artery_Tibial; Esophagus_Muscularis; Lung; Small_Intestine_Terminal_Ileum
rs34494849	near DENND5A	rs7935453	11:8646763_C_G	1.68585e-05	-0.014106	0.005734	0.013906	0.255621	3	missense_variant	TRIM66	1.56363e-05	NA	NA	4.70052e-05	NA	UKB-FG	ENSG00000166436	TRIM66	Artery_Tibial; Skin_Sun_Exposed_Lower_leg; Adrenal_Gland; Esophagus_Gastroesophageal_Junction; Pancreas; Testis; Heart_Left_Ventricle; Thyroid; Vagina; Whole_Blood; Artery_Aorta; Breast_Mammary_Tissue; Stomach; Pituitary; Muscle_Skeletal; Colon_Transverse; Cells_Cultured_fibroblasts; Heart_Atrial_Appendage; Nerve_Tibial; Prostate; Colon_Sigmoid; Esophagus_Muscularis; Esophagus_Mucosa; Adipose_Visceral_Omentum; Liver; Skin_Not_Sun_Exposed_Suprapubic; Lung; Adipose_Subcutaneous
rs1285294	TBC1D16	rs11150813	17:79687218_A_G	5.91921e-05	-0.011331	0.005318	0.033146	0.384087	4	missense_variant	SLC25A10	1.38796e-05	NA	NA	NA	4.40132e-05	UKB-FG	ENSG00000182612	TSPAN10	Brain_Cerebellum
rs1285294	TBC1D16	rs11150813	17:79687218_A_G	5.91921e-05	-0.011331	0.005318	0.033146	0.384087	4	missense_variant	SLC25A10	1.38796e-05	NA	NA	NA	4.40132e-05	UKB-FG	ENSG00000214087	ARL16	Brain_Nucleus_accumbens_basal_ganglia; Brain_Spinal_cord_cervical_c-1; Pancreas; Stomach; Esophagus_Mucosa; Brain_Caudate_basal_ganglia; Esophagus_Gastroesophageal_Junction; Brain_Putamen_basal_ganglia; Colon_Sigmoid; Brain_Cerebellum; Whole_Blood; Adipose_Visceral_Omentum; Brain_Cerebellar_Hemisphere; Liver; Adrenal_Gland; Esophagus_Muscularis; Testis; Muscle_Skeletal; Artery_Tibial; Heart_Atrial_Appendage; Skin_Sun_Exposed_Lower_leg; Vagina; Cells_Cultured_fibroblasts; Spleen; Nerve_Tibial; Prostate; Brain_Hippocampus; Small_Intestine_Terminal_Ileum; Ovary; Artery_Aorta; Thyroid; Heart_Left_Ventricle; Adipose_Subcutaneous; Pituitary; Brain_Amygdala; Breast_Mammary_Tissue; Colon_Transverse; Uterus; Skin_Not_Sun_Exposed_Suprapubic; Brain_Frontal_Cortex_BA9; Lung
rs1285294	TBC1D16	rs11150813	17:79687218_A_G	5.91921e-05	-0.011331	0.005318	0.033146	0.384087	4	missense_variant	SLC25A10	1.38796e-05	NA	NA	NA	4.40132e-05	UKB-FG	ENSG00000183048	SLC25A10	Esophagus_Mucosa; Artery_Aorta; Skin_Not_Sun_Exposed_Suprapubic; Esophagus_Muscularis; Testis; Muscle_Skeletal; Skin_Sun_Exposed_Lower_leg
rs1285294	TBC1D16	rs11150813	17:79687218_A_G	5.91921e-05	-0.011331	0.005318	0.033146	0.384087	4	missense_variant	SLC25A10	1.38796e-05	NA	NA	NA	4.40132e-05	UKB-FG	ENSG00000262049		Artery_Aorta; Artery_Tibial
rs1285294	TBC1D16	rs11150813	17:79687218_A_G	5.91921e-05	-0.011331	0.005318	0.033146	0.384087	4	missense_variant	SLC25A10	1.38796e-05	NA	NA	NA	4.40132e-05	UKB-FG	ENSG00000185298	CCDC137	Lung; Brain_Cortex
rs1285294	TBC1D16	rs11150813	17:79687218_A_G	5.91921e-05	-0.011331	0.005318	0.033146	0.384087	4	missense_variant	SLC25A10	1.38796e-05	NA	NA	NA	4.40132e-05	UKB-FG	ENSG00000182446	NPLOC4	Artery_Aorta; Artery_Tibial; Thyroid; Pituitary; Esophagus_Muscularis; Adipose_Subcutaneous; Lung; Pancreas; Nerve_Tibial; Prostate
rs1285294	TBC1D16	rs11150813	17:79687218_A_G	5.91921e-05	-0.011331	0.005318	0.033146	0.384087	4	missense_variant	SLC25A10	1.38796e-05	NA	NA	NA	4.40132e-05	UKB-FG	ENSG00000204237	OXLD1	Whole_Blood; Adipose_Subcutaneous
rs34494849	near DENND5A	rs4601768	11:10018242_A_G	0.000237199	-0.025965	0.010212	0.011021	0.06485	3	stop_gained,NMD_transcript_variant	SBF2	1.18896e-05	NA	NA	3.34295e-05	NA	UKB-FG	ENSG00000133812	SBF2	Artery_Tibial
rs34494849	near DENND5A	rs4601768	11:10018242_A_G	0.000237199	-0.025965	0.010212	0.011021	0.06485	3	stop_gained,NMD_transcript_variant	SBF2	1.18896e-05	NA	NA	3.34295e-05	NA	UKB-FG	ENSG00000175356	SCUBE2	Ovary
rs1285294	TBC1D16	rs11546631	17:79639708_T_C	4.01084e-05	-0.025071	0.012047	0.037437	0.046357	4	missense_variant, missense_variant,NMD_transcript_variant	CCDC137	1.14802e-05	NA	NA	NA	3.70246e-05	UKB-FG	ENSG00000182612	TSPAN10	Thyroid
rs1285294	TBC1D16	rs11546631	17:79639708_T_C	4.01084e-05	-0.025071	0.012047	0.037437	0.046357	4	missense_variant, missense_variant,NMD_transcript_variant	CCDC137	1.14802e-05	NA	NA	NA	3.70246e-05	UKB-FG	ENSG00000185527	PDE6G	Skin_Sun_Exposed_Lower_leg; Testis
rs1285294	TBC1D16	rs11546631	17:79639708_T_C	4.01084e-05	-0.025071	0.012047	0.037437	0.046357	4	missense_variant, missense_variant,NMD_transcript_variant	CCDC137	1.14802e-05	NA	NA	NA	3.70246e-05	UKB-FG	ENSG00000185298	CCDC137	Artery_Aorta; Colon_Transverse; Colon_Sigmoid; Artery_Coronary; Cells_EBV-transformed_lymphocytes; Nerve_Tibial; Prostate; Testis; Small_Intestine_Terminal_Ileum; Lung; Heart_Atrial_Appendage; Adipose_Subcutaneous; Skin_Sun_Exposed_Lower_leg; Adipose_Visceral_Omentum; Skin_Not_Sun_Exposed_Suprapubic; Ovary; Whole_Blood; Thyroid; Stomach; Cells_Cultured_fibroblasts; Pancreas; Esophagus_Mucosa; Artery_Tibial; Esophagus_Muscularis; Heart_Left_Ventricle; Muscle_Skeletal; Pituitary; Esophagus_Gastroesophageal_Junction; Spleen; Breast_Mammary_Tissue; Adrenal_Gland
rs1285294	TBC1D16	rs11546631	17:79639708_T_C	4.01084e-05	-0.025071	0.012047	0.037437	0.046357	4	missense_variant, missense_variant,NMD_transcript_variant	CCDC137	1.14802e-05	NA	NA	NA	3.70246e-05	UKB-FG	ENSG00000185359	HGS	Cells_Cultured_fibroblasts
rs1285294	TBC1D16	rs11546631	17:79639708_T_C	4.01084e-05	-0.025071	0.012047	0.037437	0.046357	4	missense_variant, missense_variant,NMD_transcript_variant	CCDC137	1.14802e-05	NA	NA	NA	3.70246e-05	UKB-FG	ENSG00000204237	OXLD1	Stomach; Muscle_Skeletal; Small_Intestine_Terminal_Ileum; Colon_Sigmoid; Brain_Cerebellum; Colon_Transverse; Testis; Cells_EBV-transformed_lymphocytes; Adipose_Subcutaneous; Thyroid; Esophagus_Mucosa; Artery_Aorta; Lung; Whole_Blood; Nerve_Tibial; Prostate; Esophagus_Muscularis; Adipose_Visceral_Omentum; Skin_Not_Sun_Exposed_Suprapubic; Pancreas; Esophagus_Gastroesophageal_Junction; Heart_Atrial_Appendage; Breast_Mammary_Tissue; Skin_Sun_Exposed_Lower_leg; Cells_Cultured_fibroblasts; Brain_Hippocampus; Brain_Cerebellar_Hemisphere; Spleen; Brain_Frontal_Cortex_BA9
rs1285294	TBC1D16	rs11546631	17:79639708_T_C	4.01084e-05	-0.025071	0.012047	0.037437	0.046357	4	missense_variant, missense_variant,NMD_transcript_variant	CCDC137	1.14802e-05	NA	NA	NA	3.70246e-05	UKB-FG	ENSG00000183048	SLC25A10	Testis; Esophagus_Mucosa
rs34494849	near DENND5A	rs144693205	11:10038302_G_A	0.000131067	-0.025353	0.010088	0.011985	0.066428	3	missense_variant	SBF2	1.14425e-05	NA	NA	3.26919e-05	NA	UKB-FG	ENSG00000133812	SBF2	Artery_Tibial
rs1285294	TBC1D16	rs7217786	17:78897547_T_C	0.000230328	0.010862	0.005373	0.043245	0.315495	4	missense_variant	RPTOR	1.12998e-05	NA	NA	NA	3.82055e-05	UKB-FG	ENSG00000261924		Brain_Frontal_Cortex_BA9; Brain_Nucleus_accumbens_basal_ganglia; Brain_Caudate_basal_ganglia; Brain_Hypothalamus; Brain_Spinal_cord_cervical_c-1; Testis; Muscle_Skeletal
rs1285294	TBC1D16	rs11546630	17:79639550_A_G	3.91149e-05	-0.024885	0.012047	0.038882	0.046363	4	missense_variant, missense_variant,NMD_transcript_variant	CCDC137	1.07366e-05	NA	NA	NA	3.58995e-05	UKB-FG	ENSG00000204237	OXLD1	Esophagus_Muscularis; Lung; Cells_EBV-transformed_lymphocytes; Skin_Sun_Exposed_Lower_leg; Esophagus_Mucosa; Artery_Aorta; Nerve_Tibial; Small_Intestine_Terminal_Ileum; Thyroid; Pancreas; Skin_Not_Sun_Exposed_Suprapubic; Colon_Transverse; Whole_Blood; Muscle_Skeletal; Colon_Sigmoid; Breast_Mammary_Tissue; Brain_Frontal_Cortex_BA9; Testis; Spleen; Adipose_Visceral_Omentum; Stomach; Brain_Cerebellar_Hemisphere; Cells_Cultured_fibroblasts; Esophagus_Gastroesophageal_Junction; Adipose_Subcutaneous; Heart_Atrial_Appendage; Prostate; Brain_Cerebellum; Brain_Hippocampus
rs1285294	TBC1D16	rs11546630	17:79639550_A_G	3.91149e-05	-0.024885	0.012047	0.038882	0.046363	4	missense_variant, missense_variant,NMD_transcript_variant	CCDC137	1.07366e-05	NA	NA	NA	3.58995e-05	UKB-FG	ENSG00000183048	SLC25A10	Esophagus_Mucosa; Testis
rs1285294	TBC1D16	rs11546630	17:79639550_A_G	3.91149e-05	-0.024885	0.012047	0.038882	0.046363	4	missense_variant, missense_variant,NMD_transcript_variant	CCDC137	1.07366e-05	NA	NA	NA	3.58995e-05	UKB-FG	ENSG00000182612	TSPAN10	Thyroid
rs1285294	TBC1D16	rs11546630	17:79639550_A_G	3.91149e-05	-0.024885	0.012047	0.038882	0.046363	4	missense_variant, missense_variant,NMD_transcript_variant	CCDC137	1.07366e-05	NA	NA	NA	3.58995e-05	UKB-FG	ENSG00000185298	CCDC137	Ovary; Testis; Heart_Atrial_Appendage; Skin_Sun_Exposed_Lower_leg; Pancreas; Cells_EBV-transformed_lymphocytes; Colon_Transverse; Whole_Blood; Esophagus_Muscularis; Esophagus_Gastroesophageal_Junction; Cells_Cultured_fibroblasts; Pituitary; Lung; Adrenal_Gland; Artery_Aorta; Adipose_Visceral_Omentum; Heart_Left_Ventricle; Artery_Coronary; Stomach; Nerve_Tibial; Colon_Sigmoid; Skin_Not_Sun_Exposed_Suprapubic; Muscle_Skeletal; Small_Intestine_Terminal_Ileum; Artery_Tibial; Thyroid; Prostate; Esophagus_Mucosa; Adipose_Subcutaneous; Spleen; Breast_Mammary_Tissue
rs1285294	TBC1D16	rs11546630	17:79639550_A_G	3.91149e-05	-0.024885	0.012047	0.038882	0.046363	4	missense_variant, missense_variant,NMD_transcript_variant	CCDC137	1.07366e-05	NA	NA	NA	3.58995e-05	UKB-FG	ENSG00000185359	HGS	Cells_Cultured_fibroblasts
rs1285294	TBC1D16	rs11546630	17:79639550_A_G	3.91149e-05	-0.024885	0.012047	0.038882	0.046363	4	missense_variant, missense_variant,NMD_transcript_variant	CCDC137	1.07366e-05	NA	NA	NA	3.58995e-05	UKB-FG	ENSG00000185527	PDE6G	Testis; Skin_Sun_Exposed_Lower_leg
rs117303395	near COX19	rs798488	7:2802522_C_T	0.0003	-0.010811	0.005408	0.045599	0.317631	2	start_lost	GNA12	1.07358e-05	NA	3.02277e-05	NA	NA	UKB-FG	ENSG00000174945	AMZ1	Brain_Hippocampus; Brain_Nucleus_accumbens_basal_ganglia; Brain_Cortex; Brain_Putamen_basal_ganglia; Brain_Caudate_basal_ganglia; Thyroid; Brain_Frontal_Cortex_BA9
rs117303395	near COX19	rs798488	7:2802522_C_T	0.0003	-0.010811	0.005408	0.045599	0.317631	2	start_lost	GNA12	1.07358e-05	NA	3.02277e-05	NA	NA	UKB-FG	ENSG00000146535	GNA12	Small_Intestine_Terminal_Ileum; Whole_Blood; Esophagus_Gastroesophageal_Junction; Nerve_Tibial; Esophagus_Muscularis; Cells_Cultured_fibroblasts; Pancreas; Adipose_Subcutaneous; Skin_Not_Sun_Exposed_Suprapubic; Lung; Artery_Tibial; Thyroid; Uterus; Stomach; Spleen; Adipose_Visceral_Omentum; Esophagus_Mucosa; Skin_Sun_Exposed_Lower_leg; Cells_EBV-transformed_lymphocytes; Colon_Sigmoid; Heart_Left_Ventricle; Colon_Transverse
rs28451064	near MRPS6	rs2835266	21:37444697_A_G	3.21627e-08	0.027581	0.010199	0.006861	0.064322	4	missense_variant	CBR1	1.07266e-05	NA	NA	NA	9.19804e-05	UKB-FG	ENSG00000185917	SETD4	Skin_Sun_Exposed_Lower_leg; Whole_Blood; Esophagus_Mucosa
rs28451064	near MRPS6	rs2835266	21:37444697_A_G	3.21627e-08	0.027581	0.010199	0.006861	0.064322	4	missense_variant	CBR1	1.07266e-05	NA	NA	NA	9.19804e-05	UKB-FG	ENSG00000159228	CBR1	Skin_Sun_Exposed_Lower_leg
rs28451064	near MRPS6	rs2835266	21:37444697_A_G	3.21627e-08	0.027581	0.010199	0.006861	0.064322	4	missense_variant	CBR1	1.07266e-05	NA	NA	NA	9.19804e-05	UKB-FG	ENSG00000233393		Nerve_Tibial
rs117303395	near COX19	rs59910530	7:897496_A_G	0	-0.013344	0.006582	0.042641	0.176642	2	missense_variant, missense_variant,NMD_transcript_variant	SUN1	9.97273e-06	NA	3.16042e-05	NA	NA	UKB-FG	ENSG00000164828	SUN1	Esophagus_Gastroesophageal_Junction; Skin_Not_Sun_Exposed_Suprapubic; Artery_Tibial; Pancreas; Thyroid; Nerve_Tibial
rs117303395	near COX19	rs59910530	7:897496_A_G	0	-0.013344	0.006582	0.042641	0.176642	2	missense_variant, missense_variant,NMD_transcript_variant	SUN1	9.97273e-06	NA	3.16042e-05	NA	NA	UKB-FG	ENSG00000105963	ADAP1	Cells_Cultured_fibroblasts
rs117303395	near COX19	rs59910530	7:897496_A_G	0	-0.013344	0.006582	0.042641	0.176642	2	missense_variant, missense_variant,NMD_transcript_variant	SUN1	9.97273e-06	NA	3.16042e-05	NA	NA	UKB-FG	ENSG00000273151		Adipose_Subcutaneous; Colon_Sigmoid; Testis; Artery_Aorta; Cells_EBV-transformed_lymphocytes; Skin_Sun_Exposed_Lower_leg; Thyroid; Skin_Not_Sun_Exposed_Suprapubic
rs117303395	near COX19	rs59910530	7:897496_A_G	0	-0.013344	0.006582	0.042641	0.176642	2	missense_variant, missense_variant,NMD_transcript_variant	SUN1	9.97273e-06	NA	3.16042e-05	NA	NA	UKB-FG	ENSG00000188191	PRKAR1B	Skin_Sun_Exposed_Lower_leg; Cells_Cultured_fibroblasts; Thyroid; Muscle_Skeletal; Esophagus_Mucosa
rs34494849	near DENND5A	rs35131475	11:8936464_C_T	0.00321398	0.044438	0.015326	0.003749	0.027734	3	missense_variant	AKIP1	9.92066e-06	NA	NA	4.16118e-05	NA	UKB-FG	ENSG00000176029	C11orf16	Testis
rs34494849	near DENND5A	rs35131475	11:8936464_C_T	0.00321398	0.044438	0.015326	0.003749	0.027734	3	missense_variant	AKIP1	9.92066e-06	NA	NA	4.16118e-05	NA	UKB-FG	ENSG00000166471	TMEM41B	Cells_Cultured_fibroblasts
rs34494849	near DENND5A	rs35131475	11:8936464_C_T	0.00321398	0.044438	0.015326	0.003749	0.027734	3	missense_variant	AKIP1	9.92066e-06	NA	NA	4.16118e-05	NA	UKB-FG	ENSG00000166452	AKIP1	Spleen; Skin_Sun_Exposed_Lower_leg; Artery_Tibial; Heart_Atrial_Appendage; Adipose_Subcutaneous; Artery_Aorta; Muscle_Skeletal; Nerve_Tibial; Artery_Coronary; Esophagus_Muscularis; Cells_Cultured_fibroblasts; Esophagus_Mucosa; Adipose_Visceral_Omentum
rs34494849	near DENND5A	rs35131475	11:8936464_C_T	0.00321398	0.044438	0.015326	0.003749	0.027734	3	missense_variant	AKIP1	9.92066e-06	NA	NA	4.16118e-05	NA	UKB-FG	ENSG00000166436	TRIM66	Muscle_Skeletal; Whole_Blood
rs34494849	near DENND5A	rs35131475	11:8936464_C_T	0.00321398	0.044438	0.015326	0.003749	0.027734	3	missense_variant	AKIP1	9.92066e-06	NA	NA	4.16118e-05	NA	UKB-FG	ENSG00000175348	TMEM9B	Brain_Cerebellar_Hemisphere; Brain_Cerebellum; Artery_Tibial; Nerve_Tibial
rs34494849	near DENND5A	rs35131475	11:8936464_C_T	0.00321398	0.044438	0.015326	0.003749	0.027734	3	missense_variant	AKIP1	9.92066e-06	NA	NA	4.16118e-05	NA	UKB-FG	ENSG00000175352	NRIP3	Adipose_Subcutaneous
rs1285294	TBC1D16	rs28399176	17:78211215_A_T	0.000133986	0.018642	0.008541	0.02908	0.098249	4	missense_variant	SLC26A11	9.89408e-06	NA	NA	NA	4.61539e-05	UKB-FG	ENSG00000262580		Muscle_Skeletal; Skin_Sun_Exposed_Lower_leg; Heart_Atrial_Appendage; Adipose_Subcutaneous; Pituitary; Cells_Cultured_fibroblasts; Thyroid; Skin_Not_Sun_Exposed_Suprapubic; Lung; Esophagus_Mucosa; Whole_Blood; Liver; Testis; Nerve_Tibial; Adipose_Visceral_Omentum; Artery_Tibial
rs1285294	TBC1D16	rs28399176	17:78211215_A_T	0.000133986	0.018642	0.008541	0.02908	0.098249	4	missense_variant	SLC26A11	9.89408e-06	NA	NA	NA	4.61539e-05	UKB-FG	ENSG00000141527	CARD14	Thyroid; Cells_Cultured_fibroblasts; Nerve_Tibial; Whole_Blood
rs1285294	TBC1D16	rs28399176	17:78211215_A_T	0.000133986	0.018642	0.008541	0.02908	0.098249	4	missense_variant	SLC26A11	9.89408e-06	NA	NA	NA	4.61539e-05	UKB-FG	ENSG00000181523	SGSH	Thyroid
rs1285294	TBC1D16	rs28399176	17:78211215_A_T	0.000133986	0.018642	0.008541	0.02908	0.098249	4	missense_variant	SLC26A11	9.89408e-06	NA	NA	NA	4.61539e-05	UKB-FG	ENSG00000181045	SLC26A11	Cells_Cultured_fibroblasts
rs117303395	near COX19	rs74742245	7:889169_G_A	0	-0.013028	0.006573	0.04749	0.176838	2	missense_variant	SUN1	9.14241e-06	NA	2.8972e-05	NA	NA	UKB-FG	ENSG00000273151		Artery_Aorta; Cells_EBV-transformed_lymphocytes; Thyroid; Skin_Sun_Exposed_Lower_leg; Testis
rs117303395	near COX19	rs74742245	7:889169_G_A	0	-0.013028	0.006573	0.04749	0.176838	2	missense_variant	SUN1	9.14241e-06	NA	2.8972e-05	NA	NA	UKB-FG	ENSG00000105963	ADAP1	Cells_Cultured_fibroblasts
rs117303395	near COX19	rs74742245	7:889169_G_A	0	-0.013028	0.006573	0.04749	0.176838	2	missense_variant	SUN1	9.14241e-06	NA	2.8972e-05	NA	NA	UKB-FG	ENSG00000188191	PRKAR1B	Muscle_Skeletal; Esophagus_Mucosa; Skin_Sun_Exposed_Lower_leg; Cells_Cultured_fibroblasts; Thyroid
rs117303395	near COX19	rs74742245	7:889169_G_A	0	-0.013028	0.006573	0.04749	0.176838	2	missense_variant	SUN1	9.14241e-06	NA	2.8972e-05	NA	NA	UKB-FG	ENSG00000164828	SUN1	Artery_Tibial; Skin_Not_Sun_Exposed_Suprapubic; Thyroid; Esophagus_Gastroesophageal_Junction; Pancreas; Nerve_Tibial
rs2672592	HTRA1	rs61753077	10:123996970_A_G	0.00344941	-0.046386	0.015209	0.002299	0.032921	4	missense_variant	TACC2	9.07053e-06	NA	NA	NA	5.69034e-05	UKB-FG	NA	NA	NA
rs117303395	near COX19	rs200607825	7:2671862_G_T	0.0003	-0.043362	0.022109	0.049864	0.015448	2	missense_variant	TTYH3	8.73456e-06	NA	2.76909e-05	NA	NA	UKB-FG	NA	NA	NA
rs34494849	near DENND5A	rs11601933	11:7805861_C_A	4.36891e-07	0.014295	0.005478	0.009091	0.299107	3	missense_variant	-	8.20577e-06	NA	NA	4.61267e-05	NA	UKB-FG	ENSG00000254951		Adipose_Visceral_Omentum; Testis; Skin_Sun_Exposed_Lower_leg; Skin_Not_Sun_Exposed_Suprapubic
rs34494849	near DENND5A	rs11601933	11:7805861_C_A	4.36891e-07	0.014295	0.005478	0.009091	0.299107	3	missense_variant	-	8.20577e-06	NA	NA	4.61267e-05	NA	UKB-FG	ENSG00000166394	CYB5R2	Adipose_Visceral_Omentum
rs34494849	near DENND5A	rs11601933	11:7805861_C_A	4.36891e-07	0.014295	0.005478	0.009091	0.299107	3	missense_variant	-	8.20577e-06	NA	NA	4.61267e-05	NA	UKB-FG	ENSG00000275612		Lung
rs117303395	near COX19	rs3735684	7:1024855_A_G	0.0007	0.018967	0.011142	0.088696	0.052596	2	missense_variant	CYP2W1	5.89182e-06	NA	1.86251e-05	NA	NA	UKB-FG	ENSG00000240230	COX19	Testis; Nerve_Tibial
rs117303395	near COX19	rs3735684	7:1024855_A_G	0.0007	0.018967	0.011142	0.088696	0.052596	2	missense_variant	CYP2W1	5.89182e-06	NA	1.86251e-05	NA	NA	UKB-FG	ENSG00000073067	CYP2W1	Pancreas; Nerve_Tibial
rs117303395	near COX19	rs3735684	7:1024855_A_G	0.0007	0.018967	0.011142	0.088696	0.052596	2	missense_variant	CYP2W1	5.89182e-06	NA	1.86251e-05	NA	NA	UKB-FG	ENSG00000146540	C7orf50	Skin_Not_Sun_Exposed_Suprapubic; Skin_Sun_Exposed_Lower_leg
rs2672592	HTRA1	rs2421013	10:124089036_G_A	0.0554638	0.019104	0.005035	0.000149	0.465127	4	missense_variant	BTBD16	5.65538e-06	NA	NA	NA	4.4641e-05	UKB-FG	ENSG00000254636	ARMS2	Skin_Not_Sun_Exposed_Suprapubic
rs2672592	HTRA1	rs2421013	10:124089036_G_A	0.0554638	0.019104	0.005035	0.000149	0.465127	4	missense_variant	BTBD16	5.65538e-06	NA	NA	NA	4.4641e-05	UKB-FG	ENSG00000138152	BTBD16	Nerve_Tibial; Esophagus_Gastroesophageal_Junction; Vagina; Colon_Transverse; Brain_Caudate_basal_ganglia; Muscle_Skeletal; Minor_Salivary_Gland; Artery_Aorta; Skin_Sun_Exposed_Lower_leg; Breast_Mammary_Tissue; Uterus; Brain_Cerebellum; Pituitary; Adipose_Subcutaneous; Adipose_Visceral_Omentum; Heart_Atrial_Appendage; Small_Intestine_Terminal_Ileum; Stomach; Prostate; Artery_Coronary; Colon_Sigmoid; Thyroid; Ovary; Esophagus_Muscularis; Lung; Esophagus_Mucosa; Artery_Tibial
rs2672592	HTRA1	rs2421013	10:124089036_G_A	0.0554638	0.019104	0.005035	0.000149	0.465127	4	missense_variant	BTBD16	5.65538e-06	NA	NA	NA	4.4641e-05	UKB-FG	ENSG00000138162	TACC2	Artery_Tibial
rs1285294	TBC1D16	rs7210026	17:79612382_C_T	2.26351e-05	-0.00972	0.00532	0.067731	0.34014	4	missense_variant, missense_variant,NMD_transcript_variant	TSPAN10	5.63561e-06	NA	NA	NA	2.33873e-05	UKB-FG	ENSG00000182612	TSPAN10	Thyroid; Kidney_Cortex; Breast_Mammary_Tissue; Spleen; Artery_Tibial; Minor_Salivary_Gland; Lung; Stomach; Esophagus_Muscularis; Artery_Coronary; Skin_Sun_Exposed_Lower_leg; Colon_Sigmoid; Adipose_Visceral_Omentum; Heart_Left_Ventricle; Ovary; Esophagus_Gastroesophageal_Junction; Brain_Cerebellum; Adipose_Subcutaneous; Artery_Aorta; Heart_Atrial_Appendage; Esophagus_Mucosa; Pancreas; Cells_EBV-transformed_lymphocytes; Small_Intestine_Terminal_Ileum; Pituitary; Vagina; Testis; Colon_Transverse; Uterus; Skin_Not_Sun_Exposed_Suprapubic; Liver; Cells_Cultured_fibroblasts; Nerve_Tibial; Adrenal_Gland; Prostate
rs1285294	TBC1D16	rs7210026	17:79612382_C_T	2.26351e-05	-0.00972	0.00532	0.067731	0.34014	4	missense_variant, missense_variant,NMD_transcript_variant	TSPAN10	5.63561e-06	NA	NA	NA	2.33873e-05	UKB-FG	ENSG00000260011		Skin_Not_Sun_Exposed_Suprapubic
rs1285294	TBC1D16	rs7210026	17:79612382_C_T	2.26351e-05	-0.00972	0.00532	0.067731	0.34014	4	missense_variant, missense_variant,NMD_transcript_variant	TSPAN10	5.63561e-06	NA	NA	NA	2.33873e-05	UKB-FG	ENSG00000186765	FSCN2	Brain_Anterior_cingulate_cortex_BA24
rs1285294	TBC1D16	rs7210026	17:79612382_C_T	2.26351e-05	-0.00972	0.00532	0.067731	0.34014	4	missense_variant, missense_variant,NMD_transcript_variant	TSPAN10	5.63561e-06	NA	NA	NA	2.33873e-05	UKB-FG	ENSG00000185527	PDE6G	Whole_Blood; Muscle_Skeletal; Cells_Cultured_fibroblasts
rs1285294	TBC1D16	rs7210026	17:79612382_C_T	2.26351e-05	-0.00972	0.00532	0.067731	0.34014	4	missense_variant, missense_variant,NMD_transcript_variant	TSPAN10	5.63561e-06	NA	NA	NA	2.33873e-05	UKB-FG	ENSG00000214087	ARL16	Colon_Transverse; Nerve_Tibial; Pituitary; Esophagus_Mucosa; Colon_Sigmoid; Skin_Sun_Exposed_Lower_leg; Muscle_Skeletal; Cells_Cultured_fibroblasts; Artery_Tibial; Esophagus_Muscularis; Skin_Not_Sun_Exposed_Suprapubic; Whole_Blood; Thyroid
rs28451064	near MRPS6	rs8971	21:34883618_C_T	0.00387891	-0.010343	0.005805	0.074785	0.249863	4	missense_variant	GART	5.3389e-06	NA	NA	NA	4.71737e-05	UKB-FG	ENSG00000159128	IFNGR2	Brain_Cerebellar_Hemisphere; Brain_Cerebellum
rs28451064	near MRPS6	rs8971	21:34883618_C_T	0.00387891	-0.010343	0.005805	0.074785	0.249863	4	missense_variant	GART	5.3389e-06	NA	NA	NA	4.71737e-05	UKB-FG	ENSG00000142188	TMEM50B	Testis; Pituitary; Nerve_Tibial; Heart_Atrial_Appendage; Small_Intestine_Terminal_Ileum; Pancreas; Artery_Tibial; Breast_Mammary_Tissue; Whole_Blood; Cells_Cultured_fibroblasts; Thyroid; Artery_Aorta; Adipose_Subcutaneous; Lung
rs28451064	near MRPS6	rs8971	21:34883618_C_T	0.00387891	-0.010343	0.005805	0.074785	0.249863	4	missense_variant	GART	5.3389e-06	NA	NA	NA	4.71737e-05	UKB-FG	ENSG00000177692	DNAJC28	Brain_Caudate_basal_ganglia; Muscle_Skeletal; Brain_Hypothalamus; Brain_Cortex; Brain_Frontal_Cortex_BA9; Esophagus_Mucosa; Heart_Left_Ventricle; Cells_Cultured_fibroblasts
rs28451064	near MRPS6	rs8971	21:34883618_C_T	0.00387891	-0.010343	0.005805	0.074785	0.249863	4	missense_variant	GART	5.3389e-06	NA	NA	NA	4.71737e-05	UKB-FG	ENSG00000159110	IFNAR2	Thyroid
rs1285294	TBC1D16	rs117809695	17:79478806_T_G	1.50057e-05	-0.037203	0.020597	0.070883	0.019981	4	missense_variant,NMD_transcript_variant	ACTG1	4.95123e-06	NA	NA	NA	2.23416e-05	UKB-FG	NA	NA	NA
rs1285294	TBC1D16	rs11869901	17:79155803_G_A	3.2427e-05	0.009363	0.005519	0.089781	0.303564	4	missense_variant	PVALEF	3.86985e-06	NA	NA	NA	1.8788e-05	UKB-FG	ENSG00000279187		Testis
rs1285294	TBC1D16	rs11869901	17:79155803_G_A	3.2427e-05	0.009363	0.005519	0.089781	0.303564	4	missense_variant	PVALEF	3.86985e-06	NA	NA	NA	1.8788e-05	UKB-FG	ENSG00000224877	NDUFAF8	Esophagus_Muscularis; Colon_Sigmoid; Testis; Cells_Cultured_fibroblasts; Stomach; Muscle_Skeletal; Esophagus_Mucosa; Heart_Left_Ventricle; Pancreas; Heart_Atrial_Appendage; Skin_Sun_Exposed_Lower_leg
rs1285294	TBC1D16	rs11869901	17:79155803_G_A	3.2427e-05	0.009363	0.005519	0.089781	0.303564	4	missense_variant	PVALEF	3.86985e-06	NA	NA	NA	1.8788e-05	UKB-FG	ENSG00000181409	AATK	Thyroid; Whole_Blood
rs1285294	TBC1D16	rs11869901	17:79155803_G_A	3.2427e-05	0.009363	0.005519	0.089781	0.303564	4	missense_variant	PVALEF	3.86985e-06	NA	NA	NA	1.8788e-05	UKB-FG	ENSG00000225180	PVALEF	Brain_Cerebellum
rs1285294	TBC1D16	rs11869901	17:79155803_G_A	3.2427e-05	0.009363	0.005519	0.089781	0.303564	4	missense_variant	PVALEF	3.86985e-06	NA	NA	NA	1.8788e-05	UKB-FG	ENSG00000263167		Thyroid
rs1285294	TBC1D16	rs11869901	17:79155803_G_A	3.2427e-05	0.009363	0.005519	0.089781	0.303564	4	missense_variant	PVALEF	3.86985e-06	NA	NA	NA	1.8788e-05	UKB-FG	ENSG00000141577	CEP131	Breast_Mammary_Tissue; Skin_Sun_Exposed_Lower_leg; Pancreas; Stomach; Esophagus_Muscularis; Nerve_Tibial; Esophagus_Mucosa; Adipose_Subcutaneous
rs1923243	near RP4-598G3.1	rs696698	1:75065441_T_C	1.03602e-05	0.021746	0.012468	0.081136	0.040164	2	missense_variant	C1orf173	1.6207e-06	NA	3.21162e-05	NA	NA	insample	NA	NA	NA
rs58189451	KATNA1	rs112722576	6:149772190_A_G	0.0001	-0.010522	0.007157	0.14151	0.143052	2	missense_variant	ZC3H12D	8.30971e-07	NA	2.48126e-05	NA	NA	UKB-FG	ENSG00000055211	GINM1	Cells_Cultured_fibroblasts
rs58189451	KATNA1	rs112722576	6:149772190_A_G	0.0001	-0.010522	0.007157	0.14151	0.143052	2	missense_variant	ZC3H12D	8.30971e-07	NA	2.48126e-05	NA	NA	UKB-FG	ENSG00000178199	ZC3H12D	Skin_Not_Sun_Exposed_Suprapubic
rs58189451	KATNA1	rs112722576	6:149772190_A_G	0.0001	-0.010522	0.007157	0.14151	0.143052	2	missense_variant	ZC3H12D	8.30971e-07	NA	2.48126e-05	NA	NA	UKB-FG	ENSG00000055208	TAB2	Artery_Tibial
rs58189451	KATNA1	rs112722576	6:149772190_A_G	0.0001	-0.010522	0.007157	0.14151	0.143052	2	missense_variant	ZC3H12D	8.30971e-07	NA	2.48126e-05	NA	NA	UKB-FG	ENSG00000231760		Thyroid; Adipose_Visceral_Omentum; Lung
rs28451064	near MRPS6	rs8788	21:34897113_C_T	0.00329716	-0.010032	0.006083	0.099105	0.217842	4	missense_variant	GART	0	NA	NA	NA	1.67227e-05	UKB-FG	ENSG00000205726	ITSN1	Brain_Caudate_basal_ganglia
rs28451064	near MRPS6	rs8788	21:34897113_C_T	0.00329716	-0.010032	0.006083	0.099105	0.217842	4	missense_variant	GART	0	NA	NA	NA	1.67227e-05	UKB-FG	ENSG00000223799	IL10RB-DT	Nerve_Tibial
rs28451064	near MRPS6	rs8788	21:34897113_C_T	0.00329716	-0.010032	0.006083	0.099105	0.217842	4	missense_variant	GART	0	NA	NA	NA	1.67227e-05	UKB-FG	ENSG00000159131	GART	Nerve_Tibial; Adipose_Subcutaneous; Thyroid
rs28451064	near MRPS6	rs8788	21:34897113_C_T	0.00329716	-0.010032	0.006083	0.099105	0.217842	4	missense_variant	GART	0	NA	NA	NA	1.67227e-05	UKB-FG	ENSG00000159128	IFNGR2	Colon_Transverse; Artery_Tibial
rs28451064	near MRPS6	rs8788	21:34897113_C_T	0.00329716	-0.010032	0.006083	0.099105	0.217842	4	missense_variant	GART	0	NA	NA	NA	1.67227e-05	UKB-FG	ENSG00000142188	TMEM50B	Brain_Spinal_cord_cervical_c-1; Brain_Putamen_basal_ganglia; Uterus; Artery_Coronary; Pancreas; Nerve_Tibial; Minor_Salivary_Gland; Small_Intestine_Terminal_Ileum; Prostate; Brain_Hypothalamus; Heart_Atrial_Appendage; Pituitary; Artery_Tibial; Skin_Not_Sun_Exposed_Suprapubic; Stomach; Whole_Blood; Skin_Sun_Exposed_Lower_leg; Brain_Cortex; Testis; Lung; Adipose_Subcutaneous; Ovary; Esophagus_Gastroesophageal_Junction; Brain_Cerebellar_Hemisphere; Liver; Cells_Cultured_fibroblasts; Spleen; Colon_Transverse; Esophagus_Muscularis; Breast_Mammary_Tissue; Adipose_Visceral_Omentum; Colon_Sigmoid; Vagina; Esophagus_Mucosa; Artery_Aorta; Brain_Cerebellum; Thyroid; Brain_Nucleus_accumbens_basal_ganglia
rs28451064	near MRPS6	rs61743204	21:34926043_A_G	8.64938e-05	0.01596	0.008108	0.049027	0.104886	4	missense_variant, missense_variant,NMD_transcript_variant	SON	0	NA	NA	NA	1.92363e-05	UKB-FG	ENSG00000177692	DNAJC28	Skin_Not_Sun_Exposed_Suprapubic; Thyroid
rs28451064	near MRPS6	rs61743204	21:34926043_A_G	8.64938e-05	0.01596	0.008108	0.049027	0.104886	4	missense_variant, missense_variant,NMD_transcript_variant	SON	0	NA	NA	NA	1.92363e-05	UKB-FG	ENSG00000159128	IFNGR2	Muscle_Skeletal
rs28451064	near MRPS6	rs61743204	21:34926043_A_G	8.64938e-05	0.01596	0.008108	0.049027	0.104886	4	missense_variant, missense_variant,NMD_transcript_variant	SON	0	NA	NA	NA	1.92363e-05	UKB-FG	ENSG00000142188	TMEM50B	Artery_Tibial; Skin_Not_Sun_Exposed_Suprapubic; Testis; Lung; Adipose_Visceral_Omentum; Pancreas; Cells_Cultured_fibroblasts; Whole_Blood; Artery_Aorta; Skin_Sun_Exposed_Lower_leg; Thyroid; Esophagus_Muscularis; Colon_Transverse; Nerve_Tibial; Adipose_Subcutaneous
rs28451064	near MRPS6	rs61743204	21:34926043_A_G	8.64938e-05	0.01596	0.008108	0.049027	0.104886	4	missense_variant, missense_variant,NMD_transcript_variant	SON	0	NA	NA	NA	1.92363e-05	UKB-FG	ENSG00000205726	ITSN1	Artery_Aorta
rs28451064	near MRPS6	rs13049028	21:36042579_G_C	3.136e-05	-0.011486	0.006149	0.061778	0.214618	4	missense_variant	CLIC6	0	NA	NA	NA	3.23748e-05	UKB-FG	ENSG00000159212	CLIC6	Brain_Hypothalamus; Muscle_Skeletal; Skin_Not_Sun_Exposed_Suprapubic; Brain_Frontal_Cortex_BA9; Brain_Putamen_basal_ganglia; Adipose_Visceral_Omentum; Brain_Cerebellum; Brain_Cerebellar_Hemisphere; Breast_Mammary_Tissue; Skin_Sun_Exposed_Lower_leg; Esophagus_Mucosa; Nerve_Tibial; Brain_Substantia_nigra; Heart_Left_Ventricle; Colon_Transverse; Brain_Nucleus_accumbens_basal_ganglia; Lung; Minor_Salivary_Gland; Pituitary; Thyroid; Artery_Tibial; Adipose_Subcutaneous; Spleen
rs28451064	near MRPS6	rs4817788	21:37617630_T_G	1.14618e-07	0.010236	0.007495	0.172002	0.129454	4	missense_variant, missense_variant,NMD_transcript_variant	DOP1B	0	NA	NA	NA	1.38743e-05	UKB-FG	ENSG00000142197	DOP1B	Muscle_Skeletal; Skin_Sun_Exposed_Lower_leg
rs28451064	near MRPS6	rs4817788	21:37617630_T_G	1.14618e-07	0.010236	0.007495	0.172002	0.129454	4	missense_variant, missense_variant,NMD_transcript_variant	DOP1B	0	NA	NA	NA	1.38743e-05	UKB-FG	ENSG00000214914	RPL23AP3	Adipose_Subcutaneous
rs28451064	near MRPS6	rs4817788	21:37617630_T_G	1.14618e-07	0.010236	0.007495	0.172002	0.129454	4	missense_variant, missense_variant,NMD_transcript_variant	DOP1B	0	NA	NA	NA	1.38743e-05	UKB-FG	ENSG00000231106	LINC01436	Muscle_Skeletal; Nerve_Tibial; Skin_Sun_Exposed_Lower_leg; Adipose_Subcutaneous; Cells_Cultured_fibroblasts; Lung; Esophagus_Muscularis

### Sheet: S6
Supplementary Table 6. Phenome-wide association analysis of the 181 credible set top variants using 2,399 phenotypes from FinnGen R10 and a p-value threshold of 1e-5.
Credible set top variant	Locus lead variant	Chromosome	Position GRCh37	Effect allele	Other allele	Nearest genes (FGR10)	Beta (FGR10)	Beta (meta)	P (FGR10)	P (meta)	Phenocode (FGR10)	Phenotype	Category
rs10026792	rs10026792	4	2862190	A	G	ADD1	-0.0467594	-0.032416	5.45569e-06	2.79e-09	ASTHMA_NAS	Asthma, unspecified (mode)	Asthma and related endpoints
rs11079830	rs2555111	17	46682630	A	G	HOXB6	0.0921586	-0.031153	2.25595e-06	1.19e-09	ASTHMA_CHILD_EXMORE	Childhood asthma (age<16) (more control exclusions)	Asthma and related endpoints
rs1342766	rs7916911	10	9074500	T	G	GATA3	0.0492786	-0.024622	1.00164e-06	2.05e-05	ASTHMA_INFECTIONS	Asthma-related infections	Asthma and related endpoints
rs28929474	rs117151272	14	94844947	T	C	SERPINA1	0.198259	0.098302	4.30229e-06	3.79e-08	ASTHMA_PNEUMONIA	Asthma-related pneumonia	Asthma and related endpoints
rs28929474	rs117151272	14	94844947	T	C	SERPINA1	0.57037	0.098302	1.93776e-06	3.79e-08	ASTHMA_OPPORTUNIST_INFECTIONS	Asthma and opportunity respiratory infection	Asthma and related endpoints
rs12935787	rs34689419	16	75332335	T	C	CFDP1	0.082199	-0.039873	1.44291e-09	4.29e-15	I9_HEARTFAIL_AND_CHD	Heart failure and coronary heart disease	Cardiometabolic endpoints
rs12935787	rs34689419	16	75332335	T	C	CFDP1	0.062265	-0.039873	1.3956e-07	4.29e-15	I9_HEARTFAIL_AND_ANTIHYPERT	Heart failure and antihypertensive medication	Cardiometabolic endpoints
rs12935787	rs34689419	16	75332335	T	C	CFDP1	0.0374684	-0.039873	6.06359e-08	4.29e-15	I9_CVD_HARD	Hard cardiovascular diseases	Cardiometabolic endpoints
rs149163995	rs149163995	2	203777226	T	C	CARF,WDR12	0.05144	-0.061705	1.61719e-06	3.52e-14	I9_CVD_HARD	Hard cardiovascular diseases	Cardiometabolic endpoints
rs2000660	rs2000660	13	110788441	A	G	COL4A1	-0.0855964	0.04842	3.8824e-11	4.29e-08	I9_CVD_HARD	Hard cardiovascular diseases	Cardiometabolic endpoints
rs28451064	rs28451064	21	35593827	A	G	MRPS6	0.11487	-0.060628	3.39297e-10	7.94e-16	I9_HEARTFAIL_AND_CHD	Heart failure and coronary heart disease	Cardiometabolic endpoints
rs28451064	rs28451064	21	35593827	A	G	MRPS6	0.0543862	-0.060628	8.03064e-09	7.94e-16	I9_CVD_HARD	Hard cardiovascular diseases	Cardiometabolic endpoints
rs4320727	rs71014329	1	25351581	A	G	RUNX3	0.0640479	0.03219	9.7735e-08	5.89e-10	I9_HEARTFAIL_AND_ANTIHYPERT	Heart failure and antihypertensive medication	Cardiometabolic endpoints
rs73203255	rs28451064	21	35632622	G	T	KCNE2	0.0507185	-0.050522	6.51583e-07	1.76e-11	I9_CVD_HARD	Hard cardiovascular diseases	Cardiometabolic endpoints
rs73203255	rs28451064	21	35632622	G	T	KCNE2	0.11739	-0.050522	2.66551e-09	1.76e-11	I9_HEARTFAIL_AND_CHD	Heart failure and coronary heart disease	Cardiometabolic endpoints
rs9349379	rs9349379	6	12903957	G	A	PHACTR1	0.122539	-0.083583	4.29932e-20	2.59e-60	I9_HEARTFAIL_AND_CHD	Heart failure and coronary heart disease	Cardiometabolic endpoints
rs9349379	rs9349379	6	12903957	G	A	PHACTR1	0.0708059	-0.083583	3.57767e-25	2.59e-60	I9_CVD_HARD	Hard cardiovascular diseases	Cardiometabolic endpoints
rs28929474	rs117151272	14	94844947	T	C	SERPINA1	0.45457	0.098302	1.65691e-09	3.79e-08	COPD_INSUFFICIENCY	COPD-related respiratory insufficiency	Comorbidities of COPD
rs4491174	rs12577142	11	46721605	C	A	ARHGAP1	0.0379055	0.034707	5.83499e-06	3.1e-07	CARDIAC_ARRHYTM	Cardiac arrhythmias	Comorbidities of COPD
rs11624776	rs117151272	14	93595591	C	A	ITPK1	-0.0923317	-0.042533	5.24433e-08	7.09e-15	THYROTOXICOSIS	Thyrotoxicosis	Comorbidities of Gastrointestinal endpoints
rs13213720	rs13213720	6	30755320	C	T	IER3	-0.101086	-0.031436	7.72894e-07	2.57e-08	SPONDYLOARTHRITIS	Spondyloarthritis	Comorbidities of Interstitial lung disease endpoints
rs10973207	rs10973207	9	37100525	T	G	ZCCHC7	0.0406792	0.042122	3.82604e-07	1.04e-10	ANTIDEPRESSANTS	Depression medications	Comorbidities of Neurological endpoints
rs112779734	rs2234052	22	41434198	C	T	EP300	0.0329027	0.030729	7.24052e-06	2.12e-08	ANTIDEPRESSANTS	Depression medications	Comorbidities of Neurological endpoints
rs910187	rs910187	20	45841052	A	G	ZMYND8	-0.0392058	-0.033839	6.17803e-08	1.35e-10	ANTIDEPRESSANTS	Depression medications	Comorbidities of Neurological endpoints
rs147908403	rs147908403	4	66362482	C	T	EPHA5	0.121399	0.069019	6.72233e-06	2.8e-09	COPD_LATER	Later onset COPD	COPD and related endpoints
rs28929474	rs117151272	14	94844947	T	C	SERPINA1	0.2516	0.098302	1.59757e-07	3.79e-08	COPD_LATER	Later onset COPD	COPD and related endpoints
rs28929474	rs117151272	14	94844947	T	C	SERPINA1	0.391449	0.098302	1.39091e-13	3.79e-08	COPD_EARLY	Early onset COPD	COPD and related endpoints
rs28929474	rs117151272	14	94844947	T	C	SERPINA1	0.829069	0.098302	6.2536e-08	3.79e-08	COPD_OPPORTUNIST_INFECTIONS	COPD related to chronic (opportunist) infections	COPD and related endpoints
rs13246490	rs67243124	7	72992350	T	C	TBL2	0.0555296	-0.047973	2.25201e-06	4.48e-10	T2D_WIDE	Type 2 diabetes, wide definition	Diabetes endpoints
rs13246490	rs67243124	7	72992350	T	C	TBL2	0.0535624	-0.047973	4.24346e-08	4.48e-10	T2D	Type 2 diabetes, definitions combined	Diabetes endpoints
rs13246490	rs67243124	7	72992350	T	C	TBL2	0.0503827	-0.047973	3.43194e-07	4.48e-10	KELA_DIAB_INSUL_EXMORE	Diabetes, insulin treatment (Kela reimbursement) (more control exclusions)	Diabetes endpoints
rs1957110	rs17362576	14	29777492	C	T	PRKD1	0.0297756	-0.029112	8.5763e-06	1.59e-08	KELA_DIAB_INSUL_EXMORE	Diabetes, insulin treatment (Kela reimbursement) (more control exclusions)	Diabetes endpoints
rs1957110	rs17362576	14	29777492	C	T	PRKD1	0.0360399	-0.029112	6.10085e-06	1.59e-08	T2D_WIDE	Type 2 diabetes, wide definition	Diabetes endpoints
rs41267082	rs13213720	6	31830593	C	A	NEU1	0.306523	-0.074915	8.57531e-08	3.55e-08	T1D	Type1 diabetes, definitions combined	Diabetes endpoints
rs74821481	rs74821481	19	46320041	T	G	SYMPK	0.0361589	-0.035716	1.09378e-06	4.59e-11	T2D	Type 2 diabetes, definitions combined	Diabetes endpoints
rs2292750	rs2292750	17	40811781	T	C	TUBG2	0.0237182	-0.029762	5.05161e-06	3.53e-09	AUTOIMMUNE	Autoimmune diseases	Diseases marked as autimmune origin
rs41267082	rs13213720	6	31830593	C	A	NEU1	-0.0975539	-0.074915	2.83857e-11	3.55e-08	AUTOIMMUNE	Autoimmune diseases	Diseases marked as autimmune origin
rs11187838	rs11187838	10	96038686	A	G	PLCE1	-0.0363607	-0.051636	4.41977e-11	1.26e-23	RX_ANTIHYP	Antihypertensive medication - note that there are other indications	Drug purchase endpoints
rs11766652	rs117303395	7	1795701	G	A	ELFN1	-0.0275957	-0.032337	1.0844e-06	8.6e-08	RX_ANTIHYP	Antihypertensive medication - note that there are other indications	Drug purchase endpoints
rs11955537	rs11955537	5	176574088	G	A	NSD1	-0.0305982	-0.037238	1.45526e-06	4.55e-08	RX_ANTIHYP	Antihypertensive medication - note that there are other indications	Drug purchase endpoints
rs12251016	rs12251016	10	21821918	T	A	MLLT10	0.0286331	0.032128	2.93948e-07	1.5e-09	RX_ANTIHYP	Antihypertensive medication - note that there are other indications	Drug purchase endpoints
rs12251016	rs12251016	10	21821918	T	A	MLLT10	0.0404788	0.032128	1.73736e-09	1.5e-09	RX_PARACETAMOL_NSAID	Paracetamol of NSAID medication	Drug purchase endpoints
rs12935787	rs34689419	16	75332335	T	C	CFDP1	0.030733	-0.039873	6.36546e-09	4.29e-15	RX_ANTIHYP	Antihypertensive medication - note that there are other indications	Drug purchase endpoints
rs147406142	rs12134493	1	115697124	G	A	TSPAN2	0.129338	-0.003248	2.6676e-07	0.872956	RX_ANTIHYP	Antihypertensive medication - note that there are other indications	Drug purchase endpoints
rs2119930	rs2555111	17	47514039	G	T	PHB	0.0259687	0.037172	1.24446e-06	3.4e-13	RX_ANTIHYP	Antihypertensive medication - note that there are other indications	Drug purchase endpoints
rs41267082	rs13213720	6	31830593	C	A	NEU1	-0.211033	-0.074915	1.39766e-13	3.55e-08	RX_CROHN_2NDLINE	Second line medication for Crohn's disease	Drug purchase endpoints
rs41267082	rs13213720	6	31830593	C	A	NEU1	-0.114873	-0.074915	2.79319e-13	3.55e-08	RX_CROHN_1STLINE	First line medication for Crohn's disease	Drug purchase endpoints
rs4320727	rs71014329	1	25351581	A	G	RUNX3	0.0368713	0.03219	9.77687e-12	5.89e-10	RX_ANTIHYP	Antihypertensive medication - note that there are other indications	Drug purchase endpoints
rs6058750	rs6058750	20	31177986	C	T	NOL4L	0.0260433	0.039776	2.85305e-06	7.41e-14	RX_CROHN_1STLINE	First line medication for Crohn's disease	Drug purchase endpoints
rs13213720	rs13213720	6	30755320	C	T	IER3	-0.0781134	-0.031436	2.9134e-12	2.57e-08	K11_REIMB_202	KELA_REIMBURSEMENT_202	Gastrointestinal endpoints
rs13213720	rs13213720	6	30755320	C	T	IER3	0.177425	-0.031436	2.16302e-07	2.57e-08	CHRONSMALL	Crohn's disease of small intestine	Gastrointestinal endpoints
rs28929474	rs117151272	14	94844947	T	C	SERPINA1	0.350092	0.098302	5.26914e-07	3.79e-08	CIRRHOSIS_BROAD	Cirrhosis, broad definition used in the article https://doi.org/10.1101/594523	Gastrointestinal endpoints
rs28929474	rs117151272	14	94844947	T	C	SERPINA1	0.693729	0.098302	1.07196e-09	3.79e-08	CHIRHEP_NAS	Cirrhosis of liver, NAS	Gastrointestinal endpoints
rs41267082	rs13213720	6	31830593	C	A	NEU1	-0.209539	-0.074915	6.20155e-14	3.55e-08	K11_REIMB_202	KELA_REIMBURSEMENT_202	Gastrointestinal endpoints
rs112779734	rs2234052	22	41434198	C	T	EP300	0.0585338	0.030729	1.74614e-10	2.12e-08	CD2_BENIGN_LEIOMYOMA_UTERI	Leiomyoma of uterus	II Neoplasms from hospital discharges (CD2_)
rs12251016	rs12251016	10	21821918	T	A	MLLT10	0.150309	0.032128	5.22769e-08	1.5e-09	CD2_BENIGN_MENINGES	Benign neoplasm of meninges	II Neoplasms from hospital discharges (CD2_)
rs12251016	rs12251016	10	21821918	T	A	MLLT10	0.159098	0.032128	4.55596e-08	1.5e-09	CD2_BENIGN_MENINGES_CEREBRAL	Benign neoplasm: Cerebral meninges	II Neoplasms from hospital discharges (CD2_)
rs12251016	rs12251016	10	21821918	T	A	MLLT10	0.0411602	0.032128	7.86991e-06	1.5e-09	CD2_BENIGN_LEIOMYOMA_UTERI	Leiomyoma of uterus	II Neoplasms from hospital discharges (CD2_)
rs62153764	rs2312954	2	99818612	G	T	RP11-111H13.1	0.0501721	0.027907	2.50282e-06	3.89e-06	CD2_BENIGN_LEIOMYOMA_UTERI	Leiomyoma of uterus	II Neoplasms from hospital discharges (CD2_)
rs11079830	rs2555111	17	46682630	A	G	HOXB6	-0.0778131	-0.031153	8.61847e-09	1.19e-09	C3_PROSTATE_EXALLC	Malignant neoplasm of prostate (controls excluding all cancers)	II Neoplasms, from cancer register (ICD-O-3)
rs12251016	rs12251016	10	21821918	T	A	MLLT10	0.0937954	0.032128	1.96164e-09	1.5e-09	C3_BREAST_ERPLUS_EXALLC	Malignant neoplasm of breast, HER-positive (controls excluding all cancers)	II Neoplasms, from cancer register (ICD-O-3)
rs12251016	rs12251016	10	21821918	T	A	MLLT10	0.0778329	0.032128	1.15878e-10	1.5e-09	C3_BREAST_EXALLC	Malignant neoplasm of breast (controls excluding all cancers)	II Neoplasms, from cancer register (ICD-O-3)
rs28929474	rs117151272	14	94844947	T	C	SERPINA1	0.545312	0.098302	9.84374e-06	3.79e-08	C3_BILIARY_GALLBLADDER_EXALLC	Malignant neoplasm of intrahepatic ducts, biliary tract and gallbladder (controls excluding all cancers)	II Neoplasms, from cancer register (ICD-O-3)
rs9295536	rs9295536	6	22131929	A	C	PRL	-0.0504309	-0.031553	4.80563e-06	4.5e-10	C3_BASAL_CELL_CARCINOMA_EXALLC	Basal cell carcinoma (controls excluding all cancers)	II Neoplasms, from cancer register (ICD-O-3)
rs28929474	rs117151272	14	94844947	T	C	SERPINA1	1.21886	0.098302	6.2984e-09	3.79e-08	LUNG_TRANSPLANTATION	Lung transplantation	Interstitial lung disease endpoints
rs10187654	rs10187654	2	234814059	T	C	TRPM8	-0.706343	-0.093439	1.81288e-06	2.71e-44	E4_GILBERT	Gilbert syndrome	IV Endocrine, nutritional and metabolic diseases (E4_)
rs112779734	rs2234052	22	41434198	C	T	EP300	0.0518057	0.030729	2.718e-07	2.12e-08	E4_OBESITY	Obesity	IV Endocrine, nutritional and metabolic diseases (E4_)
rs112779734	rs2234052	22	41434198	C	T	EP300	0.0639084	0.030729	3.58435e-06	2.12e-08	E4_OBESITYNAS	Obesity, other/unspecified	IV Endocrine, nutritional and metabolic diseases (E4_)
rs11624776	rs117151272	14	93595591	C	A	ITPK1	-0.108749	-0.042533	7.51277e-12	7.09e-15	E4_NONTOXIC_THYROID	Nontoxic goitre/thyroid nodule	IV Endocrine, nutritional and metabolic diseases (E4_)
rs11624776	rs117151272	14	93595591	C	A	ITPK1	-0.122305	-0.042533	5.94265e-10	7.09e-15	E4_GOITREMULTINOD	Nontoxic multinodular goitre	IV Endocrine, nutritional and metabolic diseases (E4_)
rs11624776	rs117151272	14	93595591	C	A	ITPK1	-0.23017	-0.042533	2.07463e-09	7.09e-15	E4_THYTOXGOITMULT	Thyrotoxicosis with toxic multinodular goitre	IV Endocrine, nutritional and metabolic diseases (E4_)
rs11624776	rs117151272	14	93595591	C	A	ITPK1	0.0523803	-0.042533	1.31501e-10	7.09e-15	E4_HYTHY_AI_STRICT	Hypothyroidism, strict autoimmune	IV Endocrine, nutritional and metabolic diseases (E4_)
rs28766116	rs28739509	1	38371273	C	T	INPP5B	-0.0378653	0.036838	1.09139e-06	1.97e-11	E4_HYTHY_AI_STRICT	Hypothyroidism, strict autoimmune	IV Endocrine, nutritional and metabolic diseases (E4_)
rs28766116	rs28739509	1	38371273	C	T	INPP5B	-0.0299512	0.036838	7.12902e-06	1.97e-11	E4_THYROID	Disorders of the thyroid gland	IV Endocrine, nutritional and metabolic diseases (E4_)
rs28929474	rs117151272	14	94844947	T	C	SERPINA1	2.03071	0.098302	7.81988e-18	3.79e-08	E4_METABONAS	Metabolic disorder, other/unspecified	IV Endocrine, nutritional and metabolic diseases (E4_)
rs28929474	rs117151272	14	94844947	T	C	SERPINA1	2.92669	0.098302	2.37684e-191	3.79e-08	E4_PLASMAPROT	Disorders of plasma-protein metabolism, not elsewhere classified	IV Endocrine, nutritional and metabolic diseases (E4_)
rs41267082	rs13213720	6	31830593	C	A	NEU1	-0.127323	-0.074915	4.07099e-12	3.55e-08	E4_THYROID	Disorders of the thyroid gland	IV Endocrine, nutritional and metabolic diseases (E4_)
rs41267082	rs13213720	6	31830593	C	A	NEU1	-0.137779	-0.074915	1.01819e-10	3.55e-08	E4_HYTHY_AI_STRICT	Hypothyroidism, strict autoimmune	IV Endocrine, nutritional and metabolic diseases (E4_)
rs41267082	rs13213720	6	31830593	C	A	NEU1	-0.206221	-0.074915	4.40636e-06	3.55e-08	HYPOTHY_REIMB	Hypothyroidism, drug reimbursement	IV Endocrine, nutritional and metabolic diseases (E4_)
rs4320727	rs71014329	1	25351581	A	G	RUNX3	0.0359253	0.03219	3.62969e-06	5.89e-10	E4_HYTHY_AI_STRICT	Hypothyroidism, strict autoimmune	IV Endocrine, nutritional and metabolic diseases (E4_)
rs4320727	rs71014329	1	25351581	A	G	RUNX3	0.0307418	0.03219	3.86216e-06	5.89e-10	E4_THYROID	Disorders of the thyroid gland	IV Endocrine, nutritional and metabolic diseases (E4_)
rs62153764	rs2312954	2	99818612	G	T	RP11-111H13.1	0.0418894	0.027907	1.1038e-07	3.89e-06	E4_THYROID	Disorders of the thyroid gland	IV Endocrine, nutritional and metabolic diseases (E4_)
rs62153764	rs2312954	2	99818612	G	T	RP11-111H13.1	0.0420839	0.027907	4.65811e-06	3.89e-06	E4_HYTHY_AI_STRICT	Hypothyroidism, strict autoimmune	IV Endocrine, nutritional and metabolic diseases (E4_)
rs10234636	rs10234636	7	40427617	C	T	SUGCT	-0.223963	-0.084485	7.85597e-13	5.14e-29	I9_ABAORTANEUR	Abdominal aortic aneurysm (AAA)	IX Diseases of the circulatory system (I9_)
rs10234636	rs10234636	7	40427617	C	T	SUGCT	-0.104018	-0.084485	3.05992e-06	5.14e-29	I9_AORTANEUR	Aortic aneurysm	IX Diseases of the circulatory system (I9_)
rs10479762	rs117303395	7	2045351	C	T	MAD1L1	-0.0268288	-0.029486	9.50867e-06	8.01e-09	I9_HYPTENSESS	Hypertension, essential	IX Diseases of the circulatory system (I9_)
rs11079830	rs2555111	17	46682630	A	G	HOXB6	0.0271339	-0.031153	8.3029e-07	1.19e-09	RX_STATIN	Statin medication	IX Diseases of the circulatory system (I9_)
rs11172113	rs11172113	12	57527283	C	T	LRP1	0.0306351	-0.100648	3.36395e-08	7.27e-85	RX_STATIN	Statin medication	IX Diseases of the circulatory system (I9_)
rs11172113	rs11172113	12	57527283	C	T	LRP1	0.0440485	-0.100648	1.88669e-08	7.27e-85	I9_CORATHER	Coronary atherosclerosis	IX Diseases of the circulatory system (I9_)
rs11172113	rs11172113	12	57527283	C	T	LRP1	0.0558257	-0.100648	8.18898e-08	7.27e-85	I9_MI_STRICT	Myocardial infarction, strict	IX Diseases of the circulatory system (I9_)
rs11172113	rs11172113	12	57527283	C	T	LRP1	-0.123457	-0.100648	3.1322e-07	7.27e-85	I9_ABAORTANEUR	Abdominal aortic aneurysm (AAA)	IX Diseases of the circulatory system (I9_)
rs11172113	rs11172113	12	57527283	C	T	LRP1	0.037328	-0.100648	2.46644e-06	7.27e-85	I9_CHD	Major coronary heart disease event	IX Diseases of the circulatory system (I9_)
rs11172113	rs11172113	12	57527283	C	T	LRP1	0.084685	-0.100648	1.68737e-08	7.27e-85	I9_CABG	Coronary artery bypass grafting	IX Diseases of the circulatory system (I9_)
rs11172113	rs11172113	12	57527283	C	T	LRP1	0.0398053	-0.100648	7.71365e-06	7.27e-85	I9_ANGINA	Angina pectoris	IX Diseases of the circulatory system (I9_)
rs11172113	rs11172113	12	57527283	C	T	LRP1	0.0633206	-0.100648	1.04071e-06	7.27e-85	I9_ANGIO	Coronary angioplasty	IX Diseases of the circulatory system (I9_)
rs11172113	rs11172113	12	57527283	C	T	LRP1	0.0669763	-0.100648	5.26332e-10	7.27e-85	I9_REVASC	Coronary revascularization (ANGIO or CABG)	IX Diseases of the circulatory system (I9_)
rs11172113	rs11172113	12	57527283	C	T	LRP1	-0.103652	-0.100648	5.46588e-10	7.27e-85	I9_AORTANEUR	Aortic aneurysm	IX Diseases of the circulatory system (I9_)
rs11187838	rs11187838	10	96038686	A	G	PLCE1	-0.0477827	-0.051636	3.37054e-16	1.26e-23	I9_HYPTENS	Hypertension	IX Diseases of the circulatory system (I9_)
rs11187838	rs11187838	10	96038686	A	G	PLCE1	-0.0456855	-0.051636	1.99756e-13	1.26e-23	I9_HYPTENSESS	Hypertension, essential	IX Diseases of the circulatory system (I9_)
rs11187838	rs11187838	10	96038686	A	G	PLCE1	-0.152643	-0.051636	1.36943e-07	1.26e-23	I9_ANEURYSM	Cerebral aneurysm, nonruptured	IX Diseases of the circulatory system (I9_)
rs11187838	rs11187838	10	96038686	A	G	PLCE1	-0.102795	-0.051636	3.7022e-07	1.26e-23	I9_SAHANEUR	Aneurysms, operations, SAH	IX Diseases of the circulatory system (I9_)
rs12935787	rs34689419	16	75332335	T	C	CFDP1	0.106016	-0.039873	1.81803e-12	4.29e-15	I9_CABG	Coronary artery bypass grafting	IX Diseases of the circulatory system (I9_)
rs12935787	rs34689419	16	75332335	T	C	CFDP1	-0.081472	-0.039873	2.61885e-06	4.29e-15	I9_INTRACRA	Nontraumatic intracranial haemmorrhage	IX Diseases of the circulatory system (I9_)
rs12935787	rs34689419	16	75332335	T	C	CFDP1	0.0290426	-0.039873	2.31702e-07	4.29e-15	I9_HYPTENS	Hypertension	IX Diseases of the circulatory system (I9_)
rs12935787	rs34689419	16	75332335	T	C	CFDP1	0.0662363	-0.039873	4.80784e-07	4.29e-15	I9_UAP	Unstable angina pectoris	IX Diseases of the circulatory system (I9_)
rs12935787	rs34689419	16	75332335	T	C	CFDP1	0.0841059	-0.039873	5.4689e-15	4.29e-15	I9_REVASC	Coronary revascularization (ANGIO or CABG)	IX Diseases of the circulatory system (I9_)
rs12935787	rs34689419	16	75332335	T	C	CFDP1	-0.162091	-0.039873	1.58562e-11	4.29e-15	I9_SAH	Subarachnoid haemmorrhage	IX Diseases of the circulatory system (I9_)
rs12935787	rs34689419	16	75332335	T	C	CFDP1	-0.132198	-0.039873	9.85485e-07	4.29e-15	I9_ANEURYSM	Cerebral aneurysm, nonruptured	IX Diseases of the circulatory system (I9_)
rs12935787	rs34689419	16	75332335	T	C	CFDP1	0.0575662	-0.039873	8.4004e-11	4.29e-15	I9_ANGINA	Angina pectoris	IX Diseases of the circulatory system (I9_)
rs12935787	rs34689419	16	75332335	T	C	CFDP1	0.0969238	-0.039873	1.20443e-10	4.29e-15	I9_CAVS_OPERATED	Calcific aortic valvular stenosis, operated	IX Diseases of the circulatory system (I9_)
rs12935787	rs34689419	16	75332335	T	C	CFDP1	0.0444098	-0.039873	1.14517e-10	4.29e-15	I9_IHD	Ischaemic heart disease, wide definition	IX Diseases of the circulatory system (I9_)
rs12935787	rs34689419	16	75332335	T	C	CFDP1	-0.139274	-0.039873	2.08737e-13	4.29e-15	I9_SAHANEUR	Aneurysms, operations, SAH	IX Diseases of the circulatory system (I9_)
rs12935787	rs34689419	16	75332335	T	C	CFDP1	0.0589757	-0.039873	3.98107e-14	4.29e-15	I9_CORATHER	Coronary atherosclerosis	IX Diseases of the circulatory system (I9_)
rs12935787	rs34689419	16	75332335	T	C	CFDP1	0.0586673	-0.039873	1.54525e-08	4.29e-15	I9_MI_STRICT	Myocardial infarction, strict	IX Diseases of the circulatory system (I9_)
rs12935787	rs34689419	16	75332335	T	C	CFDP1	0.0754959	-0.039873	4.9893e-09	4.29e-15	I9_ANGIO	Coronary angioplasty	IX Diseases of the circulatory system (I9_)
rs12935787	rs34689419	16	75332335	T	C	CFDP1	0.0579482	-0.039873	2.11057e-13	4.29e-15	I9_CHD	Major coronary heart disease event	IX Diseases of the circulatory system (I9_)
rs147406142	rs12134493	1	115697124	G	A	TSPAN2	0.126969	-0.003248	5.426e-06	0.872956	I9_HYPTENSESS	Hypertension, essential	IX Diseases of the circulatory system (I9_)
rs147406142	rs12134493	1	115697124	G	A	TSPAN2	0.129234	-0.003248	8.98194e-07	0.872956	I9_HYPTENS	Hypertension	IX Diseases of the circulatory system (I9_)
rs149163995	rs149163995	2	203777226	T	C	CARF,WDR12	0.0778515	-0.061705	2.82228e-13	3.52e-14	I9_IHD	Ischaemic heart disease, wide definition	IX Diseases of the circulatory system (I9_)
rs149163995	rs149163995	2	203777226	T	C	CARF,WDR12	0.214701	-0.061705	1.74703e-21	3.52e-14	I9_CABG	Coronary artery bypass grafting	IX Diseases of the circulatory system (I9_)
rs149163995	rs149163995	2	203777226	T	C	CARF,WDR12	0.108532	-0.061705	9.60064e-12	3.52e-14	I9_MI_STRICT	Myocardial infarction, strict	IX Diseases of the circulatory system (I9_)
rs149163995	rs149163995	2	203777226	T	C	CARF,WDR12	0.127599	-0.061705	1.19536e-10	3.52e-14	I9_ANGIO	Coronary angioplasty	IX Diseases of the circulatory system (I9_)
rs149163995	rs149163995	2	203777226	T	C	CARF,WDR12	0.155151	-0.061705	2.71456e-21	3.52e-14	I9_REVASC	Coronary revascularization (ANGIO or CABG)	IX Diseases of the circulatory system (I9_)
rs149163995	rs149163995	2	203777226	T	C	CARF,WDR12	0.105428	-0.061705	3.48257e-18	3.52e-14	I9_CHD	Major coronary heart disease event	IX Diseases of the circulatory system (I9_)
rs149163995	rs149163995	2	203777226	T	C	CARF,WDR12	0.0910009	-0.061705	7.83736e-06	3.52e-14	I9_UAP	Unstable angina pectoris	IX Diseases of the circulatory system (I9_)
rs149163995	rs149163995	2	203777226	T	C	CARF,WDR12	0.0948022	-0.061705	3.23594e-15	3.52e-14	I9_CORATHER	Coronary atherosclerosis	IX Diseases of the circulatory system (I9_)
rs149163995	rs149163995	2	203777226	T	C	CARF,WDR12	0.103983	-0.061705	2.38616e-14	3.52e-14	I9_ANGINA	Angina pectoris	IX Diseases of the circulatory system (I9_)
rs2000660	rs2000660	13	110788441	A	G	COL4A1	-0.0844093	0.04842	7.59207e-09	4.29e-08	I9_CORATHER	Coronary atherosclerosis	IX Diseases of the circulatory system (I9_)
rs2000660	rs2000660	13	110788441	A	G	COL4A1	-0.103398	0.04842	1.28254e-07	4.29e-08	I9_MI_STRICT	Myocardial infarction, strict	IX Diseases of the circulatory system (I9_)
rs2000660	rs2000660	13	110788441	A	G	COL4A1	-0.178765	0.04842	5.74804e-10	4.29e-08	I9_CABG	Coronary artery bypass grafting	IX Diseases of the circulatory system (I9_)
rs2000660	rs2000660	13	110788441	A	G	COL4A1	-0.126545	0.04842	2.21294e-07	4.29e-08	I9_ANGIO	Coronary angioplasty	IX Diseases of the circulatory system (I9_)
rs2000660	rs2000660	13	110788441	A	G	COL4A1	-0.0960742	0.04842	9.27257e-11	4.29e-08	I9_CHD	Major coronary heart disease event	IX Diseases of the circulatory system (I9_)
rs2000660	rs2000660	13	110788441	A	G	COL4A1	-0.14102	0.04842	5.44628e-12	4.29e-08	I9_REVASC	Coronary revascularization (ANGIO or CABG)	IX Diseases of the circulatory system (I9_)
rs2000660	rs2000660	13	110788441	A	G	COL4A1	-0.0593	0.04842	3.96881e-06	4.29e-08	I9_IHD	Ischaemic heart disease, wide definition	IX Diseases of the circulatory system (I9_)
rs2282286	rs2282286	1	156452870	A	G	MEF2D	-0.0685427	-0.061146	2.40497e-06	4.32e-32	I9_PULMEMB	Pulmonary embolism	IX Diseases of the circulatory system (I9_)
rs2282286	rs2282286	1	156452870	A	G	MEF2D	-0.0485771	-0.061146	2.12393e-06	4.32e-32	I9_VTE	Venous thromboembolism	IX Diseases of the circulatory system (I9_)
rs2672592	rs2672592	10	124230750	T	G	HTRA1	0.0429012	0.033963	1.55342e-06	5.86e-11	I9_VARICVE	Varicose veins	IX Diseases of the circulatory system (I9_)
rs2672592	rs2672592	10	124230750	T	G	HTRA1	0.0307644	0.033963	7.54692e-06	5.86e-11	I9_DISVEINLYMPH	Diseases of veins, lymphatic vessels and lymph nodes, not elsewhere classified	IX Diseases of the circulatory system (I9_)
rs28451064	rs28451064	21	35593827	A	G	MRPS6	0.179553	-0.060628	2.66195e-19	7.94e-16	I9_CABG	Coronary artery bypass grafting	IX Diseases of the circulatory system (I9_)
rs28451064	rs28451064	21	35593827	A	G	MRPS6	0.0842718	-0.060628	2.67055e-12	7.94e-16	I9_ANGINA	Angina pectoris	IX Diseases of the circulatory system (I9_)
rs28451064	rs28451064	21	35593827	A	G	MRPS6	0.100709	-0.060628	1.62817e-21	7.94e-16	I9_CORATHER	Coronary atherosclerosis	IX Diseases of the circulatory system (I9_)
rs28451064	rs28451064	21	35593827	A	G	MRPS6	0.149206	-0.060628	5.75175e-25	7.94e-16	I9_REVASC	Coronary revascularization (ANGIO or CABG)	IX Diseases of the circulatory system (I9_)
rs28451064	rs28451064	21	35593827	A	G	MRPS6	0.0846409	-0.060628	1.63719e-19	7.94e-16	I9_IHD	Ischaemic heart disease, wide definition	IX Diseases of the circulatory system (I9_)
rs28451064	rs28451064	21	35593827	A	G	MRPS6	0.0831078	-0.060628	3.17285e-06	7.94e-16	I9_UAP	Unstable angina pectoris	IX Diseases of the circulatory system (I9_)
rs28451064	rs28451064	21	35593827	A	G	MRPS6	0.137517	-0.060628	2.64302e-15	7.94e-16	I9_ANGIO	Coronary angioplasty	IX Diseases of the circulatory system (I9_)
rs28451064	rs28451064	21	35593827	A	G	MRPS6	0.104541	-0.060628	1.15691e-22	7.94e-16	I9_CHD	Major coronary heart disease event	IX Diseases of the circulatory system (I9_)
rs28451064	rs28451064	21	35593827	A	G	MRPS6	0.1324	-0.060628	2.2914e-21	7.94e-16	I9_MI_STRICT	Myocardial infarction, strict	IX Diseases of the circulatory system (I9_)
rs28451064	rs28451064	21	35593827	A	G	MRPS6	0.121934	-0.060628	1.81844e-06	7.94e-16	I9_SAHANEUR	Aneurysms, operations, SAH	IX Diseases of the circulatory system (I9_)
rs28766116	rs28739509	1	38371273	C	T	INPP5B	0.0507675	0.036838	3.41853e-06	1.97e-11	I9_REVASC	Coronary revascularization (ANGIO or CABG)	IX Diseases of the circulatory system (I9_)
rs28766116	rs28739509	1	38371273	C	T	INPP5B	0.0385721	0.036838	1.2341e-06	1.97e-11	I9_CORATHER	Coronary atherosclerosis	IX Diseases of the circulatory system (I9_)
rs28766116	rs28739509	1	38371273	C	T	INPP5B	0.0711835	0.036838	2.91608e-06	1.97e-11	I9_CABG	Coronary artery bypass grafting	IX Diseases of the circulatory system (I9_)
rs34716494	rs34494849	11	9287401	T	A	DENND5A	0.0617569	-0.034252	2.92732e-06	1.26e-08	I9_REVASC	Coronary revascularization (ANGIO or CABG)	IX Diseases of the circulatory system (I9_)
rs3781413	rs2672592	10	126715075	C	T	CTBP2	0.106782	0.032824	1.23047e-06	3.66e-06	I9_INTRACRA	Nontraumatic intracranial haemmorrhage	IX Diseases of the circulatory system (I9_)
rs41267082	rs13213720	6	31830593	C	A	NEU1	0.0737077	-0.074915	1.2362e-06	3.55e-08	RX_STATIN	Statin medication	IX Diseases of the circulatory system (I9_)
rs4320727	rs71014329	1	25351581	A	G	RUNX3	0.0379817	0.03219	4.75817e-10	5.89e-10	I9_HYPTENSESS	Hypertension, essential	IX Diseases of the circulatory system (I9_)
rs4320727	rs71014329	1	25351581	A	G	RUNX3	0.0401986	0.03219	2.60495e-12	5.89e-10	I9_HYPTENS	Hypertension	IX Diseases of the circulatory system (I9_)
rs4491174	rs12577142	11	46721605	C	A	ARHGAP1	0.0831442	0.034707	1.53642e-06	3.1e-07	I9_PULMEMB	Pulmonary embolism	IX Diseases of the circulatory system (I9_)
rs4491174	rs12577142	11	46721605	C	A	ARHGAP1	0.157962	0.034707	6.01035e-14	3.1e-07	I9_PHLETHROMBDVTLOW	DVT of lower extremities	IX Diseases of the circulatory system (I9_)
rs4491174	rs12577142	11	46721605	C	A	ARHGAP1	0.108976	0.034707	2.55976e-19	3.1e-07	I9_VTE	Venous thromboembolism	IX Diseases of the circulatory system (I9_)
rs4491174	rs12577142	11	46721605	C	A	ARHGAP1	0.118521	0.034707	5.64131e-06	3.1e-07	I9_THROMBOTH	Other embolism and thrombosis	IX Diseases of the circulatory system (I9_)
rs4491174	rs12577142	11	46721605	C	A	ARHGAP1	0.093827	0.034707	1.89631e-06	3.1e-07	I9_PHLETHROM	Phlebitis and thrombophlebitis (not including DVT)	IX Diseases of the circulatory system (I9_)
rs4752951	rs12577142	11	47013473	G	C	C11orf49	-0.103708	0.004424	7.50793e-08	0.447659	I9_PHLETHROMBDVTLOW	DVT of lower extremities	IX Diseases of the circulatory system (I9_)
rs4752951	rs12577142	11	47013473	G	C	C11orf49	-0.0736399	0.004424	2.47172e-11	0.447659	I9_VTE	Venous thromboembolism	IX Diseases of the circulatory system (I9_)
rs60180267	rs10456100	6	39110634	A	G	SAYSD1	-0.205773	-0.067544	4.73816e-07	7.92e-08	I9_SAHANEUR	Aneurysms, operations, SAH	IX Diseases of the circulatory system (I9_)
rs6662887	rs11165300	1	92174914	T	C	TGFBR3	-0.0676525	0.035118	2.07539e-12	6.7e-11	I9_VARICVE	Varicose veins	IX Diseases of the circulatory system (I9_)
rs6662887	rs11165300	1	92174914	T	C	TGFBR3	-0.0417061	0.035118	1.64176e-08	6.7e-11	I9_DISVEINLYMPH	Diseases of veins, lymphatic vessels and lymph nodes, not elsewhere classified	IX Diseases of the circulatory system (I9_)
rs6662887	rs11165300	1	92174914	T	C	TGFBR3	-0.0631161	0.035118	3.80925e-06	6.7e-11	I9_VEINSOTH	Other disorders of veins	IX Diseases of the circulatory system (I9_)
rs6693567	rs7544531	1	150510660	T	C	ADAMTSL4	-0.0365314	-0.043847	7.0622e-06	5.66e-14	I9_DISVEINLYMPH	Diseases of veins, lymphatic vessels and lymph nodes, not elsewhere classified	IX Diseases of the circulatory system (I9_)
rs73203255	rs28451064	21	35632622	G	T	KCNE2	0.158824	-0.050522	1.66917e-13	1.76e-11	I9_CABG	Coronary artery bypass grafting	IX Diseases of the circulatory system (I9_)
rs73203255	rs28451064	21	35632622	G	T	KCNE2	0.0814075	-0.050522	1.1259e-12	1.76e-11	I9_CORATHER	Coronary atherosclerosis	IX Diseases of the circulatory system (I9_)
rs73203255	rs28451064	21	35632622	G	T	KCNE2	0.100748	-0.050522	2.28981e-18	1.76e-11	I9_CHD	Major coronary heart disease event	IX Diseases of the circulatory system (I9_)
rs73203255	rs28451064	21	35632622	G	T	KCNE2	0.0745124	-0.050522	9.97172e-09	1.76e-11	I9_ANGINA	Angina pectoris	IX Diseases of the circulatory system (I9_)
rs73203255	rs28451064	21	35632622	G	T	KCNE2	0.0710194	-0.050522	2.42885e-12	1.76e-11	I9_IHD	Ischaemic heart disease, wide definition	IX Diseases of the circulatory system (I9_)
rs73203255	rs28451064	21	35632622	G	T	KCNE2	0.131554	-0.050522	3.5156e-17	1.76e-11	I9_REVASC	Coronary revascularization (ANGIO or CABG)	IX Diseases of the circulatory system (I9_)
rs73203255	rs28451064	21	35632622	G	T	KCNE2	0.120522	-0.050522	1.35176e-15	1.76e-11	I9_MI_STRICT	Myocardial infarction, strict	IX Diseases of the circulatory system (I9_)
rs73203255	rs28451064	21	35632622	G	T	KCNE2	0.121602	-0.050522	9.67164e-11	1.76e-11	I9_ANGIO	Coronary angioplasty	IX Diseases of the circulatory system (I9_)
rs7504540	rs7504540	18	20201550	C	T	RBBP8	-0.100875	-0.036112	1.13052e-07	2.93e-12	I9_SAHANEUR	Aneurysms, operations, SAH	IX Diseases of the circulatory system (I9_)
rs7504540	rs7504540	18	20201550	C	T	RBBP8	-0.0962467	-0.036112	2.58708e-08	2.93e-12	I9_INTRACRA	Nontraumatic intracranial haemmorrhage	IX Diseases of the circulatory system (I9_)
rs76134671	rs4814864	20	19521420	A	G	SLC24A3	-0.179945	-0.05996	1.36455e-06	5.32e-11	I9_SAH	Subarachnoid haemmorrhage	IX Diseases of the circulatory system (I9_)
rs9349379	rs9349379	6	12903957	G	A	PHACTR1	0.154255	-0.083583	5.64027e-34	2.59e-60	I9_ANGIO	Coronary angioplasty	IX Diseases of the circulatory system (I9_)
rs9349379	rs9349379	6	12903957	G	A	PHACTR1	0.132768	-0.083583	5.45205e-07	2.59e-60	I9_POSTAMI	Status post-ami	IX Diseases of the circulatory system (I9_)
rs9349379	rs9349379	6	12903957	G	A	PHACTR1	0.0884309	-0.083583	1.18277e-38	2.59e-60	I9_IHD	Ischaemic heart disease, wide definition	IX Diseases of the circulatory system (I9_)
rs9349379	rs9349379	6	12903957	G	A	PHACTR1	0.16183	-0.083583	6.48784e-53	2.59e-60	I9_REVASC	Coronary revascularization (ANGIO or CABG)	IX Diseases of the circulatory system (I9_)
rs9349379	rs9349379	6	12903957	G	A	PHACTR1	0.187178	-0.083583	5.68722e-37	2.59e-60	I9_CABG	Coronary artery bypass grafting	IX Diseases of the circulatory system (I9_)
rs9349379	rs9349379	6	12903957	G	A	PHACTR1	0.136873	-0.083583	4.74024e-41	2.59e-60	I9_MI_STRICT	Myocardial infarction, strict	IX Diseases of the circulatory system (I9_)
rs9349379	rs9349379	6	12903957	G	A	PHACTR1	0.109052	-0.083583	4.63981e-17	2.59e-60	I9_UAP	Unstable angina pectoris	IX Diseases of the circulatory system (I9_)
rs9349379	rs9349379	6	12903957	G	A	PHACTR1	0.108997	-0.083583	1.30587e-45	2.59e-60	I9_CORATHER	Coronary atherosclerosis	IX Diseases of the circulatory system (I9_)
rs9349379	rs9349379	6	12903957	G	A	PHACTR1	0.0620011	-0.083583	1.56978e-07	2.59e-60	I9_ATHSCLE	Atherosclerosis, excluding cerebral, coronary and PAD	IX Diseases of the circulatory system (I9_)
rs9349379	rs9349379	6	12903957	G	A	PHACTR1	0.0251116	-0.083583	3.95913e-06	2.59e-60	RX_STATIN	Statin medication	IX Diseases of the circulatory system (I9_)
rs9349379	rs9349379	6	12903957	G	A	PHACTR1	0.0919434	-0.083583	7.71081e-26	2.59e-60	I9_ANGINA	Angina pectoris	IX Diseases of the circulatory system (I9_)
rs9349379	rs9349379	6	12903957	G	A	PHACTR1	0.11775	-0.083583	8.22053e-52	2.59e-60	I9_CHD	Major coronary heart disease event	IX Diseases of the circulatory system (I9_)
rs12251016	rs12251016	10	21821918	T	A	MLLT10	0.0219348	0.032128	5.34884e-06	1.5e-09	PAIN	Pain (limb, back, neck, head abdominally)	Miscellaneous, not yet classified endpoints
rs28929474	rs117151272	14	94844947	T	C	SERPINA1	0.12323	0.098302	4.94356e-06	3.79e-08	BLEEDING	Bleeding	Miscellaneous, not yet classified endpoints
rs112779734	rs2234052	22	41434198	C	T	EP300	0.0344169	0.030729	2.12466e-06	2.12e-08	SLEEP	Sleep disorders (combined)	Neurological endpoints
rs12136718	rs2282286	1	156409585	A	G	C1orf61	0.0511053	0.046364	5.47003e-06	1.95e-06	SLEEP	Sleep disorders (combined)	Neurological endpoints
rs10784428	rs10784428	12	40604608	A	C	LRRK2	0.00862481	0.027791	8.24024e-07	3.92e-08	HEIGHT_IRN	Height, inverse-rank normalized	Quantitative endpoints
rs10832337	rs10832337	11	14981266	A	G	CALCB	-0.00877947	0.043684	7.28786e-06	1.39e-15	HEIGHT_IRN	Height, inverse-rank normalized	Quantitative endpoints
rs10832337	rs10832337	11	14981266	A	G	CALCB	-0.0147379	0.043684	1.07619e-08	1.39e-15	WEIGHT_IRN	Weight, inverse-rank normalized	Quantitative endpoints
rs11007165	rs10826719	10	28916893	C	T	WAC	-0.00906533	0.028072	2.71857e-07	2.22e-07	HEIGHT_IRN	Height, inverse-rank normalized	Quantitative endpoints
rs11079830	rs2555111	17	46682630	A	G	HOXB6	0.0113024	-0.031153	4.90727e-06	1.19e-09	BMI_IRN	Body-mass index, inverse-rank normalized	Quantitative endpoints
rs11079830	rs2555111	17	46682630	A	G	HOXB6	-0.00833214	-0.031153	2.02144e-06	1.19e-09	HEIGHT_IRN	Height, inverse-rank normalized	Quantitative endpoints
rs11172113	rs11172113	12	57527283	C	T	LRP1	0.0128442	-0.100648	2.59591e-07	7.27e-85	BMI_IRN	Body-mass index, inverse-rank normalized	Quantitative endpoints
rs112779734	rs2234052	22	41434198	C	T	EP300	0.0159023	0.030729	4.36918e-11	2.12e-08	WEIGHT_IRN	Weight, inverse-rank normalized	Quantitative endpoints
rs112779734	rs2234052	22	41434198	C	T	EP300	0.0117045	0.030729	6.26989e-06	2.12e-08	BMI_IRN	Body-mass index, inverse-rank normalized	Quantitative endpoints
rs112779734	rs2234052	22	41434198	C	T	EP300	0.0109254	0.030729	2.29393e-09	2.12e-08	HEIGHT_IRN	Height, inverse-rank normalized	Quantitative endpoints
rs118002018	rs118002018	16	19753077	T	G	IQCK	-0.0307889	0.05698	5.86786e-09	2.69e-08	WEIGHT_IRN	Weight, inverse-rank normalized	Quantitative endpoints
rs118002018	rs118002018	16	19753077	T	G	IQCK	-0.0413668	0.05698	3.38298e-13	2.69e-08	BMI_IRN	Body-mass index, inverse-rank normalized	Quantitative endpoints
rs12251016	rs12251016	10	21821918	T	A	MLLT10	0.0133886	0.032128	2.77281e-07	1.5e-09	BMI_IRN	Body-mass index, inverse-rank normalized	Quantitative endpoints
rs12251016	rs12251016	10	21821918	T	A	MLLT10	0.0123296	0.032128	3.72666e-07	1.5e-09	WEIGHT_IRN	Weight, inverse-rank normalized	Quantitative endpoints
rs12797723	rs34494849	11	8247984	T	C	LMO1	-0.0118076	-0.023646	9.66273e-12	3.07e-06	HEIGHT_IRN	Height, inverse-rank normalized	Quantitative endpoints
rs1496165	rs10832337	11	14997489	T	C	CALCB	-0.0120866	0.033107	9.97378e-06	6.64e-09	WEIGHT_IRN	Weight, inverse-rank normalized	Quantitative endpoints
rs1957110	rs17362576	14	29777492	C	T	PRKD1	0.0172641	-0.029112	2.36048e-12	1.59e-08	BMI_IRN	Body-mass index, inverse-rank normalized	Quantitative endpoints
rs1957110	rs17362576	14	29777492	C	T	PRKD1	0.0141583	-0.029112	6.61622e-10	1.59e-08	WEIGHT_IRN	Weight, inverse-rank normalized	Quantitative endpoints
rs2118782	rs2118782	16	4473081	A	C	CORO7	0.0169005	-0.032496	1.57181e-19	3.46e-09	HEIGHT_IRN	Height, inverse-rank normalized	Quantitative endpoints
rs2282286	rs2282286	1	156452870	A	G	MEF2D	0.0132355	-0.061146	8.60578e-08	4.32e-32	BMI_IRN	Body-mass index, inverse-rank normalized	Quantitative endpoints
rs2282286	rs2282286	1	156452870	A	G	MEF2D	-0.00802367	-0.061146	4.83292e-06	4.32e-32	HEIGHT_IRN	Height, inverse-rank normalized	Quantitative endpoints
rs2292750	rs2292750	17	40811781	T	C	TUBG2	0.0100813	-0.029762	6.09916e-09	3.53e-09	HEIGHT_IRN	Height, inverse-rank normalized	Quantitative endpoints
rs2292750	rs2292750	17	40811781	T	C	TUBG2	0.0111505	-0.029762	9.80934e-07	3.53e-09	WEIGHT_IRN	Weight, inverse-rank normalized	Quantitative endpoints
rs28766116	rs28739509	1	38371273	C	T	INPP5B	-0.0115876	0.036838	1.22563e-10	1.97e-11	HEIGHT_IRN	Height, inverse-rank normalized	Quantitative endpoints
rs28929474	rs117151272	14	94844947	T	C	SERPINA1	0.0695928	0.098302	2.10426e-29	3.79e-08	HEIGHT_IRN	Height, inverse-rank normalized	Quantitative endpoints
rs4358894	rs4358894	9	129464802	G	C	LMX1B	0.015439	-0.029948	1.84374e-11	3.33e-09	WEIGHT_IRN	Weight, inverse-rank normalized	Quantitative endpoints
rs4358894	rs4358894	9	129464802	G	C	LMX1B	0.0163354	-0.029948	3.6241e-11	3.33e-09	BMI_IRN	Body-mass index, inverse-rank normalized	Quantitative endpoints
rs6040095	rs687891	20	10680221	T	G	JAG1	-0.00930568	0.034701	6.46234e-07	5.95e-11	HEIGHT_IRN	Height, inverse-rank normalized	Quantitative endpoints
rs61830764	rs61830764	1	212289976	A	G	DTL	0.0113605	0.03072	1.09489e-06	3.71e-08	WEIGHT_IRN	Weight, inverse-rank normalized	Quantitative endpoints
rs62213704	rs28451064	21	35622706	G	A	MRPS6	-0.027344	-0.060724	1.3142e-07	1.79e-05	HEIGHT_IRN	Height, inverse-rank normalized	Quantitative endpoints
rs6693567	rs7544531	1	150510660	T	C	ADAMTSL4	0.0158048	-0.043847	9.88052e-08	5.66e-14	BMI_IRN	Body-mass index, inverse-rank normalized	Quantitative endpoints
rs6805804	rs6805804	3	88210309	A	G	C3orf38	0.0153524	-0.045261	2.66624e-07	8.19e-11	WEIGHT_IRN	Weight, inverse-rank normalized	Quantitative endpoints
rs6805804	rs6805804	3	88210309	A	G	C3orf38	0.0147378	-0.045261	4.23955e-06	8.19e-11	BMI_IRN	Body-mass index, inverse-rank normalized	Quantitative endpoints
rs7030607	rs7030607	9	119245183	A	G	ASTN2	-0.0110766	-0.053754	2.83217e-10	7.75e-25	HEIGHT_IRN	Height, inverse-rank normalized	Quantitative endpoints
rs7159311	rs75002882	14	76390539	T	C	IFT43,TTLL5	-0.0167137	-0.024686	1.69395e-15	3.86e-05	HEIGHT_IRN	Height, inverse-rank normalized	Quantitative endpoints
rs829470	rs829470	6	72437128	C	T	RIMS1	0.00813592	0.032979	2.72477e-06	5.96e-11	HEIGHT_IRN	Height, inverse-rank normalized	Quantitative endpoints
rs918472	rs78151838	5	170738836	A	G	TLX3	0.0166203	0.029135	8.46623e-10	1.95e-07	BMI_IRN	Body-mass index, inverse-rank normalized	Quantitative endpoints
rs918472	rs78151838	5	170738836	A	G	TLX3	0.0138822	0.029135	3.72726e-08	1.95e-07	WEIGHT_IRN	Weight, inverse-rank normalized	Quantitative endpoints
rs9534590	rs7335684	13	47873467	A	G	HTR2A	0.00869123	-0.024348	7.51986e-07	4.83e-06	HEIGHT_IRN	Height, inverse-rank normalized	Quantitative endpoints
rs13213720	rs13213720	6	30755320	C	T	IER3	-0.182027	-0.031436	3.48498e-14	2.57e-08	SPONDYLOPATHY_FG	Spondylopathies (FG)	Rheuma endpoints
rs13213720	rs13213720	6	30755320	C	T	IER3	-0.0883757	-0.031436	5.75387e-07	2.57e-08	OTHER_SYSTCON_FG	Other systemic involvement of connective tissue (FG)	Rheuma endpoints
rs41267082	rs13213720	6	31830593	C	A	NEU1	-0.39967	-0.074915	2.34693e-18	3.55e-08	RHEUMA_SEROPOS_OTH	Other/unspecified seropositive rheumatoid arthritis	Rheuma endpoints
rs41267082	rs13213720	6	31830593	C	A	NEU1	-0.463299	-0.074915	5.89522e-13	3.55e-08	RHEUMA_SEROPOS_STRICT	Seropositive rheumatoid arthritis, strict definition	Rheuma endpoints
rs41267082	rs13213720	6	31830593	C	A	NEU1	-0.397509	-0.074915	2.13501e-18	3.55e-08	RHEUMA_SEROPOS_WIDE	Seropositive rheumatoid arthritis, wide	Rheuma endpoints
rs41267082	rs13213720	6	31830593	C	A	NEU1	-0.264696	-0.074915	5.75056e-07	3.55e-08	RHEUMA_OTHER_WIDE	Other (seronegative) rheumatoid arthritis, wide	Rheuma endpoints
rs41267082	rs13213720	6	31830593	C	A	NEU1	-0.188404	-0.074915	1.17625e-06	3.55e-08	RHEU_ARTHRITIS_OTH	Other arthritis (FG)	Rheuma endpoints
rs4491174	rs12577142	11	46721605	C	A	ARHGAP1	0.0783719	0.034707	5.89047e-06	3.1e-07	RHEUMA_SEROPOS_WIDE	Seropositive rheumatoid arthritis, wide	Rheuma endpoints
rs10966033	rs10966033	9	23705736	T	G	ELAVL2	-0.055756	-0.028914	9.85803e-07	2.7e-08	F5_DEPRESSION_RECURRENT	Recurrent or chronic depression	V Mental and behavioural disorders (F5_)
rs10973207	rs10973207	9	37100525	T	G	ZCCHC7	0.0460075	0.042122	8.43801e-09	1.04e-10	F5_DEPRESSION_DYSTHYMIA	Depression or dysthymia	V Mental and behavioural disorders (F5_)
rs10973207	rs10973207	9	37100525	T	G	ZCCHC7	0.0380609	0.042122	1.64782e-06	1.04e-10	F5_MOOD	Mood [affective] disorders	V Mental and behavioural disorders (F5_)
rs10973207	rs10973207	9	37100525	T	G	ZCCHC7	0.0440098	0.042122	1.01202e-07	1.04e-10	F5_DEPRESSIO	Depression	V Mental and behavioural disorders (F5_)
rs10973207	rs10973207	9	37100525	T	G	ZCCHC7	0.0833537	0.042122	2.43276e-11	1.04e-10	F5_DEPRESSION_RECURRENT	Recurrent or chronic depression	V Mental and behavioural disorders (F5_)
rs112779734	rs2234052	22	41434198	C	T	EP300	0.0380411	0.030729	5.04208e-07	2.12e-08	F5_DEPRESSIO	Depression	V Mental and behavioural disorders (F5_)
rs112779734	rs2234052	22	41434198	C	T	EP300	0.0518362	0.030729	6.63269e-06	2.12e-08	F5_DEPRESSION_RECURRENT	Recurrent or chronic depression	V Mental and behavioural disorders (F5_)
rs112779734	rs2234052	22	41434198	C	T	EP300	0.0449019	0.030729	8.81272e-10	2.12e-08	F5_DEPRESSION_DYSTHYMIA	Depression or dysthymia	V Mental and behavioural disorders (F5_)
rs112779734	rs2234052	22	41434198	C	T	EP300	0.0382771	0.030729	1.376e-07	2.12e-08	F5_MOOD	Mood [affective] disorders	V Mental and behavioural disorders (F5_)
rs2305142	rs2312954	2	98375722	G	A	TMEM131	0.204798	0.031272	1.43476e-06	1.18e-08	F5_NEUROTICOTH	Other neurotic disorders	V Mental and behavioural disorders (F5_)
rs4491174	rs12577142	11	46721605	C	A	ARHGAP1	-0.0396476	0.034707	1.82092e-06	3.1e-07	F5_MOOD	Mood [affective] disorders	V Mental and behavioural disorders (F5_)
rs910187	rs910187	20	45841052	A	G	ZMYND8	-0.032922	-0.033839	4.94379e-06	1.35e-10	F5_MOOD	Mood [affective] disorders	V Mental and behavioural disorders (F5_)
rs112779734	rs2234052	22	41434198	C	T	EP300	-0.0476488	0.030729	2.31579e-06	2.12e-08	G6_CARPTU	Carpal tunnel syndrome	VI Diseases of the nervous system (G6_)
rs112779734	rs2234052	22	41434198	C	T	EP300	0.0262754	0.030729	2.00942e-06	2.12e-08	G6_EPIPAROX	Episodal and paroxysmal disorders	VI Diseases of the nervous system (G6_)
rs112779734	rs2234052	22	41434198	C	T	EP300	0.0336672	0.030729	6.49785e-06	2.12e-08	G6_SLEEPAPNO_INCLAVO	Sleep apnoea, including avohilmo	VI Diseases of the nervous system (G6_)
rs12136718	rs2282286	1	156409585	A	G	C1orf61	0.0519042	0.046364	7.05944e-06	1.95e-06	G6_SLEEPAPNO_INCLAVO	Sleep apnoea, including avohilmo	VI Diseases of the nervous system (G6_)
rs12136718	rs2282286	1	156409585	A	G	C1orf61	0.0548239	0.046364	4.10667e-06	1.95e-06	G6_SLEEPAPNO	Sleep apnoea	VI Diseases of the nervous system (G6_)
rs12251016	rs12251016	10	21821918	T	A	MLLT10	-0.247937	0.032128	1.14167e-09	1.5e-09	G6_HCNP	Normal-pressure hydrocephalus	VI Diseases of the nervous system (G6_)
rs12251016	rs12251016	10	21821918	T	A	MLLT10	-0.174535	0.032128	2.14151e-08	1.5e-09	G6_HYDROCEPH	Hydrocephalus	VI Diseases of the nervous system (G6_)
rs2160875	rs140668749	12	4527322	T	C	FGF6	-0.188659	-0.06567	6.83345e-07	5.67e-39	FE_MODE	Focal epilepsy, mode (most common among epilepsy diagnosis)	VI Diseases of the nervous system (G6_)
rs28929474	rs117151272	14	94844947	T	C	SERPINA1	-0.133542	0.098302	1.05322e-07	3.79e-08	G6_NERPLEX	Nerve, nerve root and plexus disorders	VI Diseases of the nervous system (G6_)
rs28929474	rs117151272	14	94844947	T	C	SERPINA1	-0.178165	0.098302	6.0562e-07	3.79e-08	G6_CARPTU	Carpal tunnel syndrome	VI Diseases of the nervous system (G6_)
rs9349379	rs9349379	6	12903957	G	A	PHACTR1	-0.0242653	-0.083583	3.45533e-06	2.59e-60	G6_EPIPAROX	Episodal and paroxysmal disorders	VI Diseases of the nervous system (G6_)
rs10479762	rs117303395	7	2045351	C	T	MAD1L1	0.179829	-0.029486	8.43141e-10	8.01e-09	H7_DIVERGSTRAB	Divergent concomitant strabismus	VII Diseases of the eye and adnexa (H7_)
rs10479762	rs117303395	7	2045351	C	T	MAD1L1	0.074521	-0.029486	7.05667e-06	8.01e-09	H7_STRABOTH	Other strabismus	VII Diseases of the eye and adnexa (H7_)
rs11007165	rs10826719	10	28916893	C	T	WAC	0.0742866	0.028072	4.09987e-06	2.22e-07	H7_GLAUCOMA_POAG	Primary open-angle glaucoma, strict	VII Diseases of the eye and adnexa (H7_)
rs11187838	rs11187838	10	96038686	A	G	PLCE1	0.0597677	-0.051636	2.87819e-07	1.26e-23	H7_CATARACTOTHER	Other cataract	VII Diseases of the eye and adnexa (H7_)
rs11187838	rs11187838	10	96038686	A	G	PLCE1	0.0425886	-0.051636	4.12164e-08	1.26e-23	H7_CATARACTSENILE	Senile cataract	VII Diseases of the eye and adnexa (H7_)
rs11187838	rs11187838	10	96038686	A	G	PLCE1	0.098132	-0.051636	5.18e-06	1.26e-23	H7_RETINALBREAK	Retinal breaks without detachment	VII Diseases of the eye and adnexa (H7_)
rs11187838	rs11187838	10	96038686	A	G	PLCE1	0.0743628	-0.051636	6.84778e-08	1.26e-23	H7_RETINALDETACH	Retinal detachments and breaks	VII Diseases of the eye and adnexa (H7_)
rs13213720	rs13213720	6	30755320	C	T	IER3	-0.120054	-0.031436	2.95454e-09	2.57e-08	H7_IRIDOCYC_ANTER	Anterior Iridocyclitis	VII Diseases of the eye and adnexa (H7_)
rs13213720	rs13213720	6	30755320	C	T	IER3	-0.127118	-0.031436	1.0791e-09	2.57e-08	H7_IRIDOACUTE	Acute and subacute iridocyclitis	VII Diseases of the eye and adnexa (H7_)
rs13213720	rs13213720	6	30755320	C	T	IER3	-0.115057	-0.031436	1.82511e-09	2.57e-08	H7_IRIDOCYCLITIS	Iridocyclitis	VII Diseases of the eye and adnexa (H7_)
rs2672592	rs2672592	10	124230750	T	G	HTRA1	0.277159	0.033963	3.81066e-122	5.86e-11	H7_MACULADEGEN	Degeneration of macula and posterior pole	VII Diseases of the eye and adnexa (H7_)
rs2672592	rs2672592	10	124230750	T	G	HTRA1	0.461526	0.033963	1.91867e-203	5.86e-11	H7_AMD	Age-related macular degeneration (whether dry or wet)	VII Diseases of the eye and adnexa (H7_)
rs2672592	rs2672592	10	124230750	T	G	HTRA1	0.133784	0.033963	7.37564e-60	5.86e-11	H7_CHOROIDRETINA	Disorders of choroid and retina	VII Diseases of the eye and adnexa (H7_)
rs2672592	rs2672592	10	124230750	T	G	HTRA1	0.175171	0.033963	3.70595e-76	5.86e-11	H7_RETINALDISOTH	Other retinal disorders	VII Diseases of the eye and adnexa (H7_)
rs2672592	rs2672592	10	124230750	T	G	HTRA1	0.336677	0.033963	4.81615e-13	5.86e-11	H7_MODVISIMPBINOC	Moderate visual impairment, binocular	VII Diseases of the eye and adnexa (H7_)
rs2672592	rs2672592	10	124230750	T	G	HTRA1	0.113608	0.033963	1.95137e-06	5.86e-11	MACULA_NAS	Degenerative macular diseases	VII Diseases of the eye and adnexa (H7_)
rs2672592	rs2672592	10	124230750	T	G	HTRA1	0.559102	0.033963	1.49624e-177	5.86e-11	WET_AMD	Wet age-related macular degeneration	VII Diseases of the eye and adnexa (H7_)
rs2672592	rs2672592	10	124230750	T	G	HTRA1	0.429271	0.033963	1.8578e-126	5.86e-11	DRY_AMD	Dry age-related macular degeneration (includes geographic atrophy)	VII Diseases of the eye and adnexa (H7_)
rs2672592	rs2672592	10	124230750	T	G	HTRA1	0.153175	0.033963	1.28009e-06	5.86e-11	H7_BLINDANDVISIMPAIRMENT	Visual impairment including blindness (binocular or monocular)	VII Diseases of the eye and adnexa (H7_)
rs4491174	rs12577142	11	46721605	C	A	ARHGAP1	0.0917433	0.034707	1.38545e-06	3.1e-07	H7_GLAUCOMA_POAG	Primary open-angle glaucoma, strict	VII Diseases of the eye and adnexa (H7_)
rs4752951	rs12577142	11	47013473	G	C	C11orf49	-0.0770396	0.004424	7.82312e-06	0.447659	H7_GLAUCOMA_POAG	Primary open-angle glaucoma, strict	VII Diseases of the eye and adnexa (H7_)
rs4814864	rs4814864	20	19469817	C	G	SLC24A3	0.0991243	0.067588	1.75065e-28	1.96e-31	H7_CATARACTSENILE	Senile cataract	VII Diseases of the eye and adnexa (H7_)
rs4814864	rs4814864	20	19469817	C	G	SLC24A3	0.0907481	0.067588	1.4983e-11	1.96e-31	H7_CATARACTOTHER	Other cataract	VII Diseases of the eye and adnexa (H7_)
rs74821481	rs74821481	19	46320041	T	G	SYMPK	0.177872	-0.035716	9.70376e-10	4.59e-11	H7_STENOLACRI	Stenosis and insufficiency of lacrimal passages	VII Diseases of the eye and adnexa (H7_)
rs1209329	rs910187	20	45571534	A	T	EYA2	0.156363	-0.023226	6.19627e-08	4.48e-06	H8_OTOSCLE	Otosclerosis	VIII Diseases of the ear and mastoid process (H8_)
rs10026792	rs10026792	4	2862190	A	G	ADD1	-0.0548223	-0.032416	1.33693e-06	2.79e-09	J10_COPD	COPD	X Diseases of the respiratory system (J10_)
rs10026792	rs10026792	4	2862190	A	G	ADD1	-0.03028	-0.032416	8.18785e-07	2.79e-09	J10_LOWCHRON	Chronic lower respiratory diseases	X Diseases of the respiratory system (J10_)
rs1209329	rs910187	20	45571534	A	T	EYA2	-0.0347081	-0.023226	6.94896e-07	4.48e-06	J10_ASTHMACOPDKELA	Asthma/COPD (KELA code 203)	X Diseases of the respiratory system (J10_)
rs12935787	rs34689419	16	75332335	T	C	CFDP1	0.0519922	-0.039873	7.1448e-06	4.29e-15	J10_PLEURA	Other diseases of pleura	X Diseases of the respiratory system (J10_)
rs12935787	rs34689419	16	75332335	T	C	CFDP1	0.17359	-0.039873	8.9619e-11	4.29e-15	J10_PLEURPLAGUE	Pleural plaque	X Diseases of the respiratory system (J10_)
rs1342766	rs7916911	10	9074500	T	G	GATA3	0.042649	-0.024622	1.17193e-08	2.05e-05	J10_ASTHMACOPDKELA	Asthma/COPD (KELA code 203)	X Diseases of the respiratory system (J10_)
rs1342766	rs7916911	10	9074500	T	G	GATA3	0.0392243	-0.024622	4.50568e-06	2.05e-05	J10_ASTHMA_MAIN_EXMORE	Asthma (only as main-diagnosis) (more control exclusions)	X Diseases of the respiratory system (J10_)
rs1342766	rs7916911	10	9074500	T	G	GATA3	0.0390584	-0.024622	6.3947e-07	2.05e-05	J10_ASTHMA_EXMORE	Asthma (more control exclusions)	X Diseases of the respiratory system (J10_)
rs1342766	rs7916911	10	9074500	T	G	GATA3	0.0372162	-0.024622	2.66539e-09	2.05e-05	J10_LOWCHRON	Chronic lower respiratory diseases	X Diseases of the respiratory system (J10_)
rs2798808	rs28739509	1	38792151	A	G	POU3F1	0.0578598	0.044998	1.24848e-06	6.59e-08	J10_ASTHMA_MAIN_EXMORE	Asthma (only as main-diagnosis) (more control exclusions)	X Diseases of the respiratory system (J10_)
rs2798808	rs28739509	1	38792151	A	G	POU3F1	0.0347544	0.044998	6.15347e-06	6.59e-08	J10_UPPERDIS	Other diseases of upper respiratory tract	X Diseases of the respiratory system (J10_)
rs2798808	rs28739509	1	38792151	A	G	POU3F1	0.0523369	0.044998	1.68473e-06	6.59e-08	J10_ASTHMA_EXMORE	Asthma (more control exclusions)	X Diseases of the respiratory system (J10_)
rs28929474	rs117151272	14	94844947	T	C	SERPINA1	0.118954	0.098302	1.28467e-06	3.79e-08	J10_ASTHMACOPDKELA	Asthma/COPD (KELA code 203)	X Diseases of the respiratory system (J10_)
rs28929474	rs117151272	14	94844947	T	C	SERPINA1	0.192254	0.098302	7.71117e-07	3.79e-08	J10_PLEURA	Other diseases of pleura	X Diseases of the respiratory system (J10_)
rs28929474	rs117151272	14	94844947	T	C	SERPINA1	0.124283	0.098302	1.29202e-06	3.79e-08	J10_ASTHMA_EXMORE	Asthma (more control exclusions)	X Diseases of the respiratory system (J10_)
rs28929474	rs117151272	14	94844947	T	C	SERPINA1	0.578867	0.098302	5.47898e-11	3.79e-08	J10_BRONCHIECTASIS	Bronchiectasis	X Diseases of the respiratory system (J10_)
rs28929474	rs117151272	14	94844947	T	C	SERPINA1	0.79701	0.098302	4.09921e-20	3.79e-08	J10_EMPHYSEMA	Emphysema	X Diseases of the respiratory system (J10_)
rs28929474	rs117151272	14	94844947	T	C	SERPINA1	0.331723	0.098302	1.59001e-20	3.79e-08	J10_COPD	COPD	X Diseases of the respiratory system (J10_)
rs28929474	rs117151272	14	94844947	T	C	SERPINA1	0.110909	0.098302	6.63056e-08	3.79e-08	J10_LOWCHRON	Chronic lower respiratory diseases	X Diseases of the respiratory system (J10_)
rs4910165	rs34494849	11	10674044	G	C	MRVI1	-0.0360327	0.059172	3.44128e-06	4.58e-28	J10_ASTHMA_EXMORE	Asthma (more control exclusions)	X Diseases of the respiratory system (J10_)
rs4910165	rs34494849	11	10674044	G	C	MRVI1	-0.0315488	0.059172	3.27801e-07	4.58e-28	J10_LOWCHRON	Chronic lower respiratory diseases	X Diseases of the respiratory system (J10_)
rs4910165	rs34494849	11	10674044	G	C	MRVI1	-0.0400833	0.059172	2.13752e-06	4.58e-28	J10_ASTHMA_MAIN_EXMORE	Asthma (only as main-diagnosis) (more control exclusions)	X Diseases of the respiratory system (J10_)
rs4910165	rs34494849	11	10674044	G	C	MRVI1	-0.0400949	0.059172	5.76594e-08	4.58e-28	J10_ASTHMACOPDKELA	Asthma/COPD (KELA code 203)	X Diseases of the respiratory system (J10_)
rs5018050	rs28739509	1	38480930	G	A	UTP11	-0.0260096	-0.024085	8.12831e-06	2.86e-06	J10_LOWCHRON	Chronic lower respiratory diseases	X Diseases of the respiratory system (J10_)
rs5018050	rs28739509	1	38480930	G	A	UTP11	-0.0317027	-0.024085	5.66044e-06	2.86e-06	J10_ASTHMACOPDKELA	Asthma/COPD (KELA code 203)	X Diseases of the respiratory system (J10_)
rs74821481	rs74821481	19	46320041	T	G	SYMPK	-0.0375395	-0.035716	6.81616e-06	4.59e-11	J10_ASTHMA_EXMORE	Asthma (more control exclusions)	X Diseases of the respiratory system (J10_)
rs74821481	rs74821481	19	46320041	T	G	SYMPK	-0.0516062	-0.035716	9.23422e-11	4.59e-11	J10_ASTHMACOPDKELA	Asthma/COPD (KELA code 203)	X Diseases of the respiratory system (J10_)
rs74821481	rs74821481	19	46320041	T	G	SYMPK	-0.0420141	-0.035716	2.58422e-10	4.59e-11	J10_LOWCHRON	Chronic lower respiratory diseases	X Diseases of the respiratory system (J10_)
rs10218452	rs10218452	1	3075597	G	A	PRDM16	0.0559604	0.095891	1.02866e-06	1.96e-59	K11_K03_COMBINATION	Other diseases of hard tissues of teeth	XI Diseases of the digestive system (K11_)
rs11187838	rs11187838	10	96038686	A	G	PLCE1	0.0593457	-0.051636	4.49293e-07	1.26e-23	ABDOM_HERNIA	Hernia of abdominal wall	XI Diseases of the digestive system (K11_)
rs11187838	rs11187838	10	96038686	A	G	PLCE1	0.0405591	-0.051636	3.5169e-06	1.26e-23	K11_APPENDACUT	Acute appendicitis	XI Diseases of the digestive system (K11_)
rs11187838	rs11187838	10	96038686	A	G	PLCE1	0.086686	-0.051636	2.63427e-08	1.26e-23	K11_UMBHER	Umbilical hernia	XI Diseases of the digestive system (K11_)
rs11955537	rs11955537	5	176574088	G	A	NSD1	-0.043895	-0.037238	3.04558e-06	4.55e-08	K11_CHOLELITH	Cholelithiasis	XI Diseases of the digestive system (K11_)
rs12251016	rs12251016	10	21821918	T	A	MLLT10	0.0320851	0.032128	3.94267e-06	1.5e-09	K11_HERNIA	Hernia	XI Diseases of the digestive system (K11_)
rs12251016	rs12251016	10	21821918	T	A	MLLT10	0.0612119	0.032128	2.54255e-07	1.5e-09	ABDOM_HERNIA	Hernia of abdominal wall	XI Diseases of the digestive system (K11_)
rs12251016	rs12251016	10	21821918	T	A	MLLT10	0.0415109	0.032128	4.01338e-07	1.5e-09	K11_CHOLELITH	Cholelithiasis	XI Diseases of the digestive system (K11_)
rs13213720	rs13213720	6	30755320	C	T	IER3	-0.324877	-0.031436	1.11686e-32	2.57e-08	K11_COELIAC	Coeliac disease	XI Diseases of the digestive system (K11_)
rs13213720	rs13213720	6	30755320	C	T	IER3	-0.0618005	-0.031436	1.69977e-06	2.57e-08	K11_OTHDIG	Other diseases of the digestive system	XI Diseases of the digestive system (K11_)
rs13213720	rs13213720	6	30755320	C	T	IER3	0.085762	-0.031436	9.06358e-07	2.57e-08	K11_KELAIBD	IBD patients in KELA-register	XI Diseases of the digestive system (K11_)
rs13213720	rs13213720	6	30755320	C	T	IER3	0.166656	-0.031436	3.16148e-06	2.57e-08	K11_CD_STRICT2	Crohn disease (strict definition, require KELA, min 2 HDR)	XI Diseases of the digestive system (K11_)
rs13213720	rs13213720	6	30755320	C	T	IER3	0.0851802	-0.031436	1.06773e-06	2.57e-08	K11_IBD_STRICT	Inflammatory bowel disease, strict (require KELA)	XI Diseases of the digestive system (K11_)
rs17352041	rs1433195406	5	121363910	C	T	SRFBP1	0.0318515	0.025576	4.23146e-06	1.21e-05	K11_HERNIA	Hernia	XI Diseases of the digestive system (K11_)
rs17352041	rs1433195406	5	121363910	C	T	SRFBP1	0.0442475	0.025576	6.70873e-07	1.21e-05	K11_HERING	Inguinal hernia	XI Diseases of the digestive system (K11_)
rs28929474	rs117151272	14	94844947	T	C	SERPINA1	0.318602	0.098302	3.287e-35	3.79e-08	K11_CHOLELITH	Cholelithiasis	XI Diseases of the digestive system (K11_)
rs28929474	rs117151272	14	94844947	T	C	SERPINA1	0.288652	0.098302	3.29382e-23	3.79e-08	K11_CHOLECYSTECTOMY	Cholecystectomy	XI Diseases of the digestive system (K11_)
rs28929474	rs117151272	14	94844947	T	C	SERPINA1	0.474335	0.098302	1.12657e-06	3.79e-08	K11_FIBROCHIRLIV	Fibrosis and cirrhosis of liver	XI Diseases of the digestive system (K11_)
rs74821481	rs74821481	19	46320041	T	G	SYMPK	0.063428	-0.035716	2.92012e-13	4.59e-11	K11_CHOLELITH	Cholelithiasis	XI Diseases of the digestive system (K11_)
rs76899991	rs76899991	19	5822370	T	G	NRTN	0.132405	-0.077295	2.11261e-07	2.89e-08	K11_CHOLECYSTECTOMY	Cholecystectomy	XI Diseases of the digestive system (K11_)
rs76899991	rs76899991	19	5822370	T	G	NRTN	0.127996	-0.077295	1.43731e-08	2.89e-08	K11_CHOLELITH	Cholelithiasis	XI Diseases of the digestive system (K11_)
rs11766652	rs117303395	7	1795701	G	A	ELFN1	-0.0815661	-0.032337	8.04192e-06	8.6e-08	L12_CELLULITIS	Cellulitis	XII Diseases of the skin and subcutaneous tissue (L12_)
rs13213720	rs13213720	6	30755320	C	T	IER3	0.155148	-0.031436	6.63437e-30	2.57e-08	L12_PAPULOSQUAMOUS	Papulosquamous disorders	XII Diseases of the skin and subcutaneous tissue (L12_)
rs13213720	rs13213720	6	30755320	C	T	IER3	0.30204	-0.031436	9.37778e-53	2.57e-08	L12_PSORI_VULG	Psoriasis vulgaris	XII Diseases of the skin and subcutaneous tissue (L12_)
rs13213720	rs13213720	6	30755320	C	T	IER3	0.419292	-0.031436	6.57809e-17	2.57e-08	PSORI_STRICT	Psoriasis (vulgaris), strict definition	XII Diseases of the skin and subcutaneous tissue (L12_)
rs13213720	rs13213720	6	30755320	C	T	IER3	0.144258	-0.031436	3.53134e-06	2.57e-08	L12_LICHENSCLERATROPH	Lichen sclerosus et atrophicus	XII Diseases of the skin and subcutaneous tissue (L12_)
rs13213720	rs13213720	6	30755320	C	T	IER3	0.33603	-0.031436	2.76121e-21	2.57e-08	L12_PSORI_NAS	Other and unspecified psoriasis	XII Diseases of the skin and subcutaneous tissue (L12_)
rs13213720	rs13213720	6	30755320	C	T	IER3	0.396216	-0.031436	2.21906e-08	2.57e-08	L12_ERYTHRO_KELA	Universal erythroderma, KELA reimbursement	XII Diseases of the skin and subcutaneous tissue (L12_)
rs13213720	rs13213720	6	30755320	C	T	IER3	0.24028	-0.031436	1.1259e-51	2.57e-08	L12_PSORIASIS	Psoriasis	XII Diseases of the skin and subcutaneous tissue (L12_)
rs13213720	rs13213720	6	30755320	C	T	IER3	0.684118	-0.031436	1.79432e-22	2.57e-08	L12_PSORI_GUTTATE	Guttate psoriasis	XII Diseases of the skin and subcutaneous tissue (L12_)
rs2292750	rs2292750	17	40811781	T	C	TUBG2	0.0517102	-0.029762	4.38258e-08	3.53e-09	L12_DERMATITISNAS	Other and unspecified dermatitis	XII Diseases of the skin and subcutaneous tissue (L12_)
rs2292750	rs2292750	17	40811781	T	C	TUBG2	0.0633523	-0.029762	8.8182e-06	3.53e-09	L12_PSORIASIS	Psoriasis	XII Diseases of the skin and subcutaneous tissue (L12_)
rs2292750	rs2292750	17	40811781	T	C	TUBG2	0.060855	-0.029762	4.27337e-07	3.53e-09	L12_PAPULOSQUAMOUS	Papulosquamous disorders	XII Diseases of the skin and subcutaneous tissue (L12_)
rs41267082	rs13213720	6	31830593	C	A	NEU1	-0.155489	-0.074915	8.7878e-06	3.55e-08	L12_PAPULOSQUAMOUS	Papulosquamous disorders	XII Diseases of the skin and subcutaneous tissue (L12_)
rs11187838	rs11187838	10	96038686	A	G	PLCE1	0.0571692	-0.051636	9.36332e-06	1.26e-23	M13_HALLUXVALGUS	Hallux valgus (acquired)	XIII Diseases of the musculoskeletal system and connective tissue (M13_)
rs118002018	rs118002018	16	19753077	T	G	IQCK	-0.0698319	0.05698	1.29306e-06	2.69e-08	M13_ARTHROSIS	Arthrosis	XIII Diseases of the musculoskeletal system and connective tissue (M13_)
rs118002018	rs118002018	16	19753077	T	G	IQCK	-0.0561465	0.05698	4.95199e-07	2.69e-08	M13_ARTHROPATHIES	Arthropathies	XIII Diseases of the musculoskeletal system and connective tissue (M13_)
rs118002018	rs118002018	16	19753077	T	G	IQCK	-0.0822882	0.05698	2.78452e-06	2.69e-08	M13_ARTHROSIS_KNEE	Gonarthrosis	XIII Diseases of the musculoskeletal system and connective tissue (M13_)
rs11955537	rs11955537	5	176574088	G	A	NSD1	0.060517	-0.037238	1.31353e-06	4.55e-08	M13_ARTHROSIS_KNEE_PRIM_KNEESURG	Gonarthrosis, primary, with knee surgery	XIII Diseases of the musculoskeletal system and connective tissue (M13_)
rs13213720	rs13213720	6	30755320	C	T	IER3	-0.159554	-0.031436	1.12657e-06	2.57e-08	M13_SJOGREN	Sicca syndrome [Sj√∂gren]	XIII Diseases of the musculoskeletal system and connective tissue (M13_)
rs13213720	rs13213720	6	30755320	C	T	IER3	-0.197168	-0.031436	1.16057e-10	2.57e-08	M13_ANKYLOSPON	Ankylosing spondylitis	XIII Diseases of the musculoskeletal system and connective tissue (M13_)
rs13213720	rs13213720	6	30755320	C	T	IER3	-0.0727866	-0.031436	1.60639e-06	2.57e-08	M13_SYSTCONNECT	Systemic connective tissue disorders	XIII Diseases of the musculoskeletal system and connective tissue (M13_)
rs13213720	rs13213720	6	30755320	C	T	IER3	-0.143463	-0.031436	3.47977e-06	2.57e-08	M13_REACTARTH	Reactive arthropathies	XIII Diseases of the musculoskeletal system and connective tissue (M13_)
rs13213720	rs13213720	6	30755320	C	T	IER3	-0.224042	-0.031436	1.18024e-06	2.57e-08	M13_ANKYLOSPON_STRICT	Ankylosing spondylitis, strict definition	XIII Diseases of the musculoskeletal system and connective tissue (M13_)
rs13213720	rs13213720	6	30755320	C	T	IER3	0.218817	-0.031436	5.05825e-16	2.57e-08	M13_PSORIARTH	Psoriatic arthropathies	XIII Diseases of the musculoskeletal system and connective tissue (M13_)
rs2292750	rs2292750	17	40811781	T	C	TUBG2	0.0590516	-0.029762	4.03088e-06	3.53e-09	M13_RHEUMA	Rheumatoid arthritis	XIII Diseases of the musculoskeletal system and connective tissue (M13_)
rs2798808	rs28739509	1	38792151	A	G	POU3F1	0.0426705	0.044998	3.86678e-06	6.59e-08	M13_DORSALGIA	Dorsalgia	XIII Diseases of the musculoskeletal system and connective tissue (M13_)
rs28796569	rs2296919	14	37486266	G	T	SLC25A21	-0.0384021	-0.025717	1.8995e-06	1.89e-06	M13_INTERVERTEB	Other intervertebral disc disorders	XIII Diseases of the musculoskeletal system and connective tissue (M13_)
rs28796569	rs2296919	14	37486266	G	T	SLC25A21	-0.0528999	-0.025717	2.70502e-06	1.89e-06	M13_SPINSTENOSIS	Spinal stenosis	XIII Diseases of the musculoskeletal system and connective tissue (M13_)
rs28929474	rs117151272	14	94844947	T	C	SERPINA1	0.250514	0.098302	5.35131e-06	3.79e-08	M13_OSTEOPOROSIS	Osteoporosis	XIII Diseases of the musculoskeletal system and connective tissue (M13_)
rs28929474	rs117151272	14	94844947	T	C	SERPINA1	-0.101391	0.098302	8.55441e-06	3.79e-08	M13_DORSALGIA	Dorsalgia	XIII Diseases of the musculoskeletal system and connective tissue (M13_)
rs28929474	rs117151272	14	94844947	T	C	SERPINA1	-0.0907142	0.098302	6.31815e-07	3.79e-08	M13_DORSOPATHY	Dorsopathies	XIII Diseases of the musculoskeletal system and connective tissue (M13_)
rs28929474	rs117151272	14	94844947	T	C	SERPINA1	-0.139589	0.098302	6.52604e-07	3.79e-08	M13_INTERVERTEB	Other intervertebral disc disorders	XIII Diseases of the musculoskeletal system and connective tissue (M13_)
rs28929474	rs117151272	14	94844947	T	C	SERPINA1	-0.179696	0.098302	2.53963e-06	3.79e-08	M13_ARTHTROSIS_COX_PRIM_ICD10	Coxarthrosis, primary	XIII Diseases of the musculoskeletal system and connective tissue (M13_)
rs28929474	rs117151272	14	94844947	T	C	SERPINA1	-0.091131	0.098302	6.89065e-06	3.79e-08	M13_DORSOPATHYOTH	Other dorsopathies, not elsewhere classified	XIII Diseases of the musculoskeletal system and connective tissue (M13_)
rs28929474	rs117151272	14	94844947	T	C	SERPINA1	-0.223115	0.098302	4.91541e-07	3.79e-08	M13_ARTHTROSIS_COX_PRIM_HIPSURG	Coxarthrosis, primary, with hip surgery	XIII Diseases of the musculoskeletal system and connective tissue (M13_)
rs28929474	rs117151272	14	94844947	T	C	SERPINA1	-0.179377	0.098302	2.56077e-06	3.79e-08	M13_SPONDYLOSIS	Spondylosis	XIII Diseases of the musculoskeletal system and connective tissue (M13_)
rs41267082	rs13213720	6	31830593	C	A	NEU1	-0.0730054	-0.074915	6.223e-08	3.55e-08	M13_ARTHROPATHIES	Arthropathies	XIII Diseases of the musculoskeletal system and connective tissue (M13_)
rs41267082	rs13213720	6	31830593	C	A	NEU1	-0.333065	-0.074915	8.76395e-18	3.55e-08	M13_RHEUMA	Rheumatoid arthritis	XIII Diseases of the musculoskeletal system and connective tissue (M13_)
rs41267082	rs13213720	6	31830593	C	A	NEU1	-0.168226	-0.074915	1.63946e-12	3.55e-08	M13_POLYARTHROPATHIES	Polyarthropathies	XIII Diseases of the musculoskeletal system and connective tissue (M13_)
rs4358894	rs4358894	9	129464802	G	C	LMX1B	0.0493235	-0.029948	3.04972e-06	3.33e-09	M13_ARTHROSIS_KNEE_PRIM_KNEESURG	Gonarthrosis, primary, with knee surgery	XIII Diseases of the musculoskeletal system and connective tissue (M13_)
rs6040095	rs687891	20	10680221	T	G	JAG1	0.0835909	0.034701	1.24068e-06	5.95e-11	M13_GANGLION	Ganglion	XIII Diseases of the musculoskeletal system and connective tissue (M13_)
rs61830764	rs61830764	1	212289976	A	G	DTL	0.0257289	0.03072	4.90072e-06	3.71e-08	M13_ARTHROSIS_INCLAVO	Artrosis, including avohilmo	XIII Diseases of the musculoskeletal system and connective tissue (M13_)
rs6330	rs12134493	1	115829313	A	G	NGF	-0.0581942	0.033021	2.12329e-06	4.97e-11	M13_HALLUXVALGUS	Hallux valgus (acquired)	XIII Diseases of the musculoskeletal system and connective tissue (M13_)
rs6330	rs12134493	1	115829313	A	G	NGF	-0.0436423	0.033021	1.23154e-08	4.97e-11	M13_SPONDYLOPATHY	Spondylopathies	XIII Diseases of the musculoskeletal system and connective tissue (M13_)
rs6330	rs12134493	1	115829313	A	G	NGF	-0.0705579	0.033021	2.55623e-11	4.97e-11	M13_SPINSTENOSIS	Spinal stenosis	XIII Diseases of the musculoskeletal system and connective tissue (M13_)
rs6330	rs12134493	1	115829313	A	G	NGF	-0.0614646	0.033021	1.45902e-09	4.97e-11	M13_SPONDYLOSIS	Spondylosis	XIII Diseases of the musculoskeletal system and connective tissue (M13_)
rs6805804	rs6805804	3	88210309	A	G	C3orf38	-0.121731	-0.045261	4.42629e-06	8.19e-11	M13_HALLUXRIGIDUS	Hallux rigidus	XIII Diseases of the musculoskeletal system and connective tissue (M13_)
rs11606309	rs11606309	11	30535175	T	C	MPPED2	0.0629233	0.038086	2.83877e-06	3.78e-11	N14_ENDOMETRIOSIS	Endometriosis	XIV Diseases of the genitourinary system (N14_)
rs11606309	rs11606309	11	30535175	T	C	MPPED2	0.0916661	0.038086	6.98281e-06	3.78e-11	N14_ENDOMETRIOSIS_OVARY	Endometriosis of ovary	XIV Diseases of the genitourinary system (N14_)
rs12251016	rs12251016	10	21821918	T	A	MLLT10	0.0521695	0.032128	6.70486e-06	1.5e-09	N14_BREAST	Disorders of breast	XIV Diseases of the genitourinary system (N14_)
rs12251016	rs12251016	10	21821918	T	A	MLLT10	0.104085	0.032128	1.74446e-07	1.5e-09	N14_HYPERTROPHYBREAST	Hypertrophy of breast	XIV Diseases of the genitourinary system (N14_)
rs12251016	rs12251016	10	21821918	T	A	MLLT10	0.0931575	0.032128	4.15442e-07	1.5e-09	N14_HYPERTROPHYBREAST_BOTH	Hypertrophy of breast in women and men	XIV Diseases of the genitourinary system (N14_)
rs12935787	rs34689419	16	75332335	T	C	CFDP1	-0.0373828	-0.039873	4.96752e-06	4.29e-15	N14_URETHRAOTH	Other disorders of urethra and urinary system	XIV Diseases of the genitourinary system (N14_)
rs2233267	rs11172113	12	57482264	T	A	NAB2	-0.0956921	-0.041423	3.79962e-07	7.52e-07	N14_ENDOMETRIOSIS	Endometriosis	XIV Diseases of the genitourinary system (N14_)
rs4491174	rs12577142	11	46721605	C	A	ARHGAP1	0.0751713	0.034707	9.07653e-06	3.1e-07	N14_CALCUKIDUR	Calculus of kidney and ureter	XIV Diseases of the genitourinary system (N14_)
rs4491174	rs12577142	11	46721605	C	A	ARHGAP1	-0.0595473	0.034707	1.06701e-06	3.1e-07	ST19_FRACT_FOREA	Fracture of forearm	XIX Injury, poisoning and certain other consequences of external causes (ST19_)
rs4752951	rs12577142	11	47013473	G	C	C11orf49	0.0521151	0.004424	2.13599e-06	0.447659	ST19_FRACT_FOREA	Fracture of forearm	XIX Injury, poisoning and certain other consequences of external causes (ST19_)
rs13246490	rs67243124	7	72992350	T	C	TBL2	0.255088	-0.047973	1.41514e-11	4.48e-10	O15_ICP_WIDE	Intrahepatic Cholestasis of Pregnancy (ICP)¬†, incl. ICD-8	XV Pregnancy, childbirth and the puerperium (O15_)
rs13246490	rs67243124	7	72992350	T	C	TBL2	0.261632	-0.047973	6.3349e-10	4.48e-10	O15_ICP_EXMORE	Intrahepatic Cholestasis of Pregnancy (ICP)¬† (more control exclusions)	XV Pregnancy, childbirth and the puerperium (O15_)
rs13246490	rs67243124	7	72992350	T	C	TBL2	0.258612	-0.047973	1.14183e-11	4.48e-10	O15_ICP_WIDE_EXMORE	Intrahepatic Cholestasis of Pregnancy (ICP)¬†, incl. ICD-8 (more control exclusions)	XV Pregnancy, childbirth and the puerperium (O15_)
rs28929474	rs117151272	14	94844947	T	C	SERPINA1	1.0665	0.098302	2.24388e-44	3.79e-08	O15_ICP_EXMORE	Intrahepatic Cholestasis of Pregnancy (ICP)¬† (more control exclusions)	XV Pregnancy, childbirth and the puerperium (O15_)
rs28929474	rs117151272	14	94844947	T	C	SERPINA1	1.02901	0.098302	2.84315e-49	3.79e-08	O15_ICP_WIDE_EXMORE	Intrahepatic Cholestasis of Pregnancy (ICP)¬†, incl. ICD-8 (more control exclusions)	XV Pregnancy, childbirth and the puerperium (O15_)
rs28929474	rs117151272	14	94844947	T	C	SERPINA1	0.312393	0.098302	9.58032e-09	3.79e-08	O15_PREG_MATERN_CARE	Maternal care for other conditions predominantly related to pregnancy	XV Pregnancy, childbirth and the puerperium (O15_)
rs28929474	rs117151272	14	94844947	T	C	SERPINA1	1.01874	0.098302	1.61324e-49	3.79e-08	O15_ICP_WIDE	Intrahepatic Cholestasis of Pregnancy (ICP)¬†, incl. ICD-8	XV Pregnancy, childbirth and the puerperium (O15_)
rs28929474	rs117151272	14	94844947	T	C	SERPINA1	1.22011	0.098302	6.09874e-09	3.79e-08	Z21_LUNG_TRANSPLANT_STATUS	Lung transplant status	XXI Factors influencing health status and contact with health services (Z21_)

### Sheet: S7
Supplementary Table 7. Targeted phenome-wide association scan with 159 funtional variants among the credible sets from fine-mapping 102 migraine fine-map regions within neurological and cardiovascular endpoints of FinnGen R10 with a p-value threshold of 1e-4.
Credible set top variant	Locus lead variant	Chromosome	Position GRCh37	Effect allele	Other allele	Predicted consequence (VEP)	Gene symbol (VEP)	Beta (FGR10)	Beta (meta)	P (FGR10)	P (meta)	Phenocode (FGR10)	Phenotype	Category
rs11150805	rs1285294	17	79638805	T	C	missense_variant, missense_variant,NMD_transcript_variant	CCDC137	-0.043897	0.015593	4.47445e-05	0.021676	I9_CHD	Major coronary heart disease event	IX Diseases of the circulatory system (I9_)
rs112722576	rs58189451	6	149772190	A	G	missense_variant	ZC3H12D	-0.0444075	-0.010522	4.11785e-05	0.14151	I9_CHD	Major coronary heart disease event	IX Diseases of the circulatory system (I9_)
rs112722576	rs58189451	6	149772190	A	G	missense_variant	ZC3H12D	-0.0325332	-0.010522	6.73597e-05	0.14151	I9_HYPTENSESS	Hypertension, essential	IX Diseases of the circulatory system (I9_)
rs112722576	rs58189451	6	149772190	A	G	missense_variant	ZC3H12D	-0.083387	-0.010522	5.51836e-05	0.14151	I9_CABG	Coronary artery bypass grafting	IX Diseases of the circulatory system (I9_)
rs112722576	rs58189451	6	149772190	A	G	missense_variant	ZC3H12D	-0.066498	-0.010522	7.12853e-06	0.14151	I9_REVASC	Coronary revascularization (ANGIO or CABG)	IX Diseases of the circulatory system (I9_)
rs11466111	rs12134493	1	115829178	T	C	missense_variant	NGF	0.131994	-0.014321	1.367e-07	0.48558	I9_HYPTENS	Hypertension	IX Diseases of the circulatory system (I9_)
rs11466111	rs12134493	1	115829178	T	C	missense_variant	NGF	0.128408	-0.014321	1.39949e-06	0.48558	I9_HYPTENSESS	Hypertension, essential	IX Diseases of the circulatory system (I9_)
rs11538262	rs13213720	6	31598523	T	C	missense_variant	PRRC2A	0.117268	0.083153	5.20056e-06	6.74e-05	I9_DISVEINLYMPH	Diseases of veins, lymphatic vessels and lymph nodes, not elsewhere classified	IX Diseases of the circulatory system (I9_)
rs11538262	rs13213720	6	31598523	T	C	missense_variant	PRRC2A	0.191804	0.083153	5.153e-09	6.74e-05	I9_VARICVE	Varicose veins	IX Diseases of the circulatory system (I9_)
rs11538262	rs13213720	6	31598523	T	C	missense_variant	PRRC2A	0.181945	0.083153	9.63851e-05	6.74e-05	I9_VEINSOTH	Other disorders of veins	IX Diseases of the circulatory system (I9_)
rs16826069	rs28739509	1	39797055	G	A	missense_variant	MACF1	0.0297876	0.024203	5.55035e-05	7.91e-05	I9_HYPTENSESS	Hypertension, essential	IX Diseases of the circulatory system (I9_)
rs16826069	rs28739509	1	39797055	G	A	missense_variant	MACF1	0.0321504	0.024203	3.77338e-06	7.91e-05	I9_HYPTENS	Hypertension	IX Diseases of the circulatory system (I9_)
rs175080	rs75002882	14	75513828	A	G	missense_variant	MLH3	0.0974163	-0.015619	3.24534e-05	0.001884	I9_ABAORTANEUR	Abdominal aortic aneurysm (AAA)	IX Diseases of the circulatory system (I9_)
rs175080	rs75002882	14	75513828	A	G	missense_variant	MLH3	0.0704118	-0.015619	1.49741e-05	0.001884	I9_AORTANEUR	Aortic aneurysm	IX Diseases of the circulatory system (I9_)
rs175499	rs75002882	14	75535927	A	G	missense_variant	ACYP1	0.0714312	-0.014996	1.12821e-05	0.002863	I9_AORTANEUR	Aortic aneurysm	IX Diseases of the circulatory system (I9_)
rs175499	rs75002882	14	75535927	A	G	missense_variant	ACYP1	0.0988567	-0.014996	2.47959e-05	0.002863	I9_ABAORTANEUR	Abdominal aortic aneurysm (AAA)	IX Diseases of the circulatory system (I9_)
rs184070214	rs13213720	6	31526080	A	G	missense_variant	NFKBIL1	-0.41258	-0.063823	4.37351e-05	0.000332	G6_MS	MS-disease / Multiple Sclerosis	VI Diseases of the nervous system (G6_)
rs184070214	rs13213720	6	31526080	A	G	missense_variant	NFKBIL1	0.0754214	-0.063823	6.37881e-06	0.000332	RX_STATIN	Statin medication	IX Diseases of the circulatory system (I9_)
rs191791016	rs13213720	6	32055163	A	C	missense_variant	TNXB	0.103471	0.083415	1.58745e-05	1.21e-05	I9_DISVEINLYMPH	Diseases of veins, lymphatic vessels and lymph nodes, not elsewhere classified	IX Diseases of the circulatory system (I9_)
rs191791016	rs13213720	6	32055163	A	C	missense_variant	TNXB	0.177614	0.083415	6.485e-09	1.21e-05	I9_VARICVE	Varicose veins	IX Diseases of the circulatory system (I9_)
rs191791016	rs13213720	6	32055163	A	C	missense_variant	TNXB	0.073665	0.083415	8.99435e-05	1.21e-05	G6_EPIPAROX	Episodal and paroxysmal disorders	VI Diseases of the nervous system (G6_)
rs20551	rs2234052	22	41548008	G	A	missense_variant	EP300	0.0265891	0.028829	2.0431e-06	1.47e-07	G6_EPIPAROX	Episodal and paroxysmal disorders	VI Diseases of the nervous system (G6_)
rs20551	rs2234052	22	41548008	G	A	missense_variant	EP300	0.0348622	0.028829	3.98465e-06	1.47e-07	G6_SLEEPAPNO_INCLAVO	Sleep apnoea, including avohilmo	VI Diseases of the nervous system (G6_)
rs20551	rs2234052	22	41548008	G	A	missense_variant	EP300	-0.0508037	0.028829	6.69237e-07	1.47e-07	G6_CARPTU	Carpal tunnel syndrome	VI Diseases of the nervous system (G6_)
rs20551	rs2234052	22	41548008	G	A	missense_variant	EP300	0.0369553	0.028829	4.93731e-07	1.47e-07	SLEEP	Sleep disorders (combined)	Neurological endpoints
rs20551	rs2234052	22	41548008	G	A	missense_variant	EP300	0.0357591	0.028829	4.44324e-06	1.47e-07	G6_SLEEPAPNO	Sleep apnoea	VI Diseases of the nervous system (G6_)
rs20551	rs2234052	22	41548008	G	A	missense_variant	EP300	-0.0303152	0.028829	3.1809e-05	1.47e-07	G6_NERPLEX	Nerve, nerve root and plexus disorders	VI Diseases of the nervous system (G6_)
rs2274224	rs11187838	10	96039597	C	G	missense_variant	PLCE1	0.0371176	-0.05154	5.7544e-05	1.5e-23	I9_VARICVE	Varicose veins	IX Diseases of the circulatory system (I9_)
rs2274224	rs11187838	10	96039597	C	G	missense_variant	PLCE1	-0.0460438	-0.05154	1.29211e-13	1.5e-23	I9_HYPTENSESS	Hypertension, essential	IX Diseases of the circulatory system (I9_)
rs2274224	rs11187838	10	96039597	C	G	missense_variant	PLCE1	-0.153377	-0.05154	1.19034e-07	1.5e-23	I9_ANEURYSM	Cerebral aneurysm, nonruptured	IX Diseases of the circulatory system (I9_)
rs2274224	rs11187838	10	96039597	C	G	missense_variant	PLCE1	-0.0481519	-0.05154	1.9893e-16	1.5e-23	I9_HYPTENS	Hypertension	IX Diseases of the circulatory system (I9_)
rs2274224	rs11187838	10	96039597	C	G	missense_variant	PLCE1	-0.104134	-0.05154	2.61084e-07	1.5e-23	I9_SAHANEUR	Aneurysms, operations, SAH	IX Diseases of the circulatory system (I9_)
rs2296172	rs28739509	1	39835817	G	A	missense_variant	MACF1	0.0338479	0.023975	1.6795e-06	0.000101	I9_HYPTENS	Hypertension	IX Diseases of the circulatory system (I9_)
rs2296172	rs28739509	1	39835817	G	A	missense_variant	MACF1	0.0313929	0.023975	2.92988e-05	0.000101	I9_HYPTENSESS	Hypertension, essential	IX Diseases of the circulatory system (I9_)
rs28929474	rs117151272	14	94844947	T	C	missense_variant	SERPINA1	-0.133542	0.098302	1.05322e-07	3.79e-08	G6_NERPLEX	Nerve, nerve root and plexus disorders	VI Diseases of the nervous system (G6_)
rs28929474	rs117151272	14	94844947	T	C	missense_variant	SERPINA1	-0.178165	0.098302	6.0562e-07	3.79e-08	G6_CARPTU	Carpal tunnel syndrome	VI Diseases of the nervous system (G6_)
rs28929474	rs117151272	14	94844947	T	C	missense_variant	SERPINA1	0.540607	0.098302	2.24724e-05	3.79e-08	I9_VARICVEOES	Oesophageal varices	IX Diseases of the circulatory system (I9_)
rs28929474	rs117151272	14	94844947	T	C	missense_variant	SERPINA1	0.202367	0.098302	3.4231e-05	3.79e-08	I9_PULMEMB	Pulmonary embolism	IX Diseases of the circulatory system (I9_)
rs28932178	rs11955537	5	176637576	C	T	missense_variant, missense_variant,NMD_transcript_variant	NSD1	-0.0261967	-0.035194	7.10052e-05	2.12e-07	RX_STATIN	Statin medication	IX Diseases of the circulatory system (I9_)
rs35212307	rs149163995	2	203765756	C	T	missense_variant	WDR12	0.0780046	-0.053553	2.46263e-13	5.61e-12	I9_IHD	Ischaemic heart disease, wide definition	IX Diseases of the circulatory system (I9_)
rs35212307	rs149163995	2	203765756	C	T	missense_variant	WDR12	0.109188	-0.053553	7.00648e-12	5.61e-12	I9_MI_STRICT	Myocardial infarction, strict	IX Diseases of the circulatory system (I9_)
rs35212307	rs149163995	2	203765756	C	T	missense_variant	WDR12	0.127142	-0.053553	1.37205e-10	5.61e-12	I9_ANGIO	Coronary angioplasty	IX Diseases of the circulatory system (I9_)
rs35212307	rs149163995	2	203765756	C	T	missense_variant	WDR12	0.10406	-0.053553	2.20953e-14	5.61e-12	I9_ANGINA	Angina pectoris	IX Diseases of the circulatory system (I9_)
rs35212307	rs149163995	2	203765756	C	T	missense_variant	WDR12	0.214641	-0.053553	1.71949e-21	5.61e-12	I9_CABG	Coronary artery bypass grafting	IX Diseases of the circulatory system (I9_)
rs35212307	rs149163995	2	203765756	C	T	missense_variant	WDR12	0.0949675	-0.053553	2.80543e-15	5.61e-12	I9_CORATHER	Coronary atherosclerosis	IX Diseases of the circulatory system (I9_)
rs35212307	rs149163995	2	203765756	C	T	missense_variant	WDR12	-0.104062	-0.053553	1.71076e-05	5.61e-12	G6_ALZHEIMER	Alzheimer disease	VI Diseases of the nervous system (G6_)
rs35212307	rs149163995	2	203765756	C	T	missense_variant	WDR12	0.0918263	-0.053553	6.38043e-06	5.61e-12	I9_UAP	Unstable angina pectoris	IX Diseases of the circulatory system (I9_)
rs35212307	rs149163995	2	203765756	C	T	missense_variant	WDR12	-0.0598675	-0.053553	5.19864e-05	5.61e-12	I9_STR	Stroke, excluding SAH	IX Diseases of the circulatory system (I9_)
rs35212307	rs149163995	2	203765756	C	T	missense_variant	WDR12	0.105746	-0.053553	2.65338e-18	5.61e-12	I9_CHD	Major coronary heart disease event	IX Diseases of the circulatory system (I9_)
rs35212307	rs149163995	2	203765756	C	T	missense_variant	WDR12	0.154615	-0.053553	3.58922e-21	5.61e-12	I9_REVASC	Coronary revascularization (ANGIO or CABG)	IX Diseases of the circulatory system (I9_)
rs3748841	rs783302	1	42962800	T	A	missense_variant, missense_variant,NMD_transcript_variant	CCDC30	-0.0668521	0.033845	7.43738e-05	1.72e-06	I9_REVASC	Coronary revascularization (ANGIO or CABG)	IX Diseases of the circulatory system (I9_)
rs3748841	rs783302	1	42962800	T	A	missense_variant, missense_variant,NMD_transcript_variant	CCDC30	-0.0501133	0.033845	3.56977e-05	1.72e-06	I9_CORATHER	Coronary atherosclerosis	IX Diseases of the circulatory system (I9_)
rs3748841	rs783302	1	42962800	T	A	missense_variant, missense_variant,NMD_transcript_variant	CCDC30	-0.0483005	0.033845	8.25163e-05	1.72e-06	I9_CHD	Major coronary heart disease event	IX Diseases of the circulatory system (I9_)
rs3748841	rs783302	1	42962800	T	A	missense_variant, missense_variant,NMD_transcript_variant	CCDC30	-0.0457729	0.033845	1.88578e-05	1.72e-06	I9_IHD	Ischaemic heart disease, wide definition	IX Diseases of the circulatory system (I9_)
rs3748841	rs783302	1	42962800	T	A	missense_variant, missense_variant,NMD_transcript_variant	CCDC30	-0.0576199	0.033845	3.05267e-05	1.72e-06	I9_ANGINA	Angina pectoris	IX Diseases of the circulatory system (I9_)
rs3781411	rs2672592	10	126715436	T	C	missense_variant	CTBP2	0.106526	0.032658	1.32209e-06	4.08e-06	I9_INTRACRA	Nontraumatic intracranial haemmorrhage	IX Diseases of the circulatory system (I9_)
rs3781411	rs2672592	10	126715436	T	C	missense_variant	CTBP2	0.0575881	0.032658	9.31708e-05	4.08e-06	I9_AF_REIMB	Atrial fibrillation and flutter with reimbursement	IX Diseases of the circulatory system (I9_)
rs3781411	rs2672592	10	126715436	T	C	missense_variant	CTBP2	0.0678462	0.032658	6.90446e-05	4.08e-06	I9_SEQULAE	Sequelae of cerebrovascular disease	IX Diseases of the circulatory system (I9_)
rs3781411	rs2672592	10	126715436	T	C	missense_variant	CTBP2	0.0395611	0.032658	8.00018e-05	4.08e-06	I9_CORATHER	Coronary atherosclerosis	IX Diseases of the circulatory system (I9_)
rs3796529	rs802920	4	57797414	T	C	missense_variant	REST	0.0279674	-0.028081	1.26864e-05	6.71e-06	RX_STATIN	Statin medication	IX Diseases of the circulatory system (I9_)
rs3796529	rs802920	4	57797414	T	C	missense_variant	REST	0.0583156	-0.028081	9.69728e-05	6.71e-06	I9_ANGIO	Coronary angioplasty	IX Diseases of the circulatory system (I9_)
rs3796529	rs802920	4	57797414	T	C	missense_variant	REST	0.047645	-0.028081	3.49277e-06	6.71e-06	I9_VARICVE	Varicose veins	IX Diseases of the circulatory system (I9_)
rs3796529	rs802920	4	57797414	T	C	missense_variant	REST	0.0349672	-0.028081	9.83535e-06	6.71e-06	I9_DISVEINLYMPH	Diseases of veins, lymphatic vessels and lymph nodes, not elsewhere classified	IX Diseases of the circulatory system (I9_)
rs3796529	rs802920	4	57797414	T	C	missense_variant	REST	0.057512	-0.028081	3.98336e-06	6.71e-06	I9_REVASC	Coronary revascularization (ANGIO or CABG)	IX Diseases of the circulatory system (I9_)
rs3796529	rs802920	4	57797414	T	C	missense_variant	REST	0.0468019	-0.028081	4.80817e-09	6.71e-06	I9_IHD	Ischaemic heart disease, wide definition	IX Diseases of the circulatory system (I9_)
rs3796529	rs802920	4	57797414	T	C	missense_variant	REST	0.053135	-0.028081	4.0831e-09	6.71e-06	I9_CORATHER	Coronary atherosclerosis	IX Diseases of the circulatory system (I9_)
rs3796529	rs802920	4	57797414	T	C	missense_variant	REST	0.0429874	-0.028081	2.92772e-05	6.71e-06	I9_ANGINA	Angina pectoris	IX Diseases of the circulatory system (I9_)
rs3796529	rs802920	4	57797414	T	C	missense_variant	REST	0.052852	-0.028081	1.11291e-05	6.71e-06	I9_MI_STRICT	Myocardial infarction, strict	IX Diseases of the circulatory system (I9_)
rs3816614	rs12577142	11	46890165	T	C	missense_variant	LRP4	-0.0778249	-0.002317	1.44477e-12	0.688577	I9_VTE	Venous thromboembolism	IX Diseases of the circulatory system (I9_)
rs3816614	rs12577142	11	46890165	T	C	missense_variant	LRP4	-0.0292078	-0.002317	6.76254e-05	0.688577	I9_DISVEINLYMPH	Diseases of veins, lymphatic vessels and lymph nodes, not elsewhere classified	IX Diseases of the circulatory system (I9_)
rs3816614	rs12577142	11	46890165	T	C	missense_variant	LRP4	-0.109663	-0.002317	1.1214e-08	0.688577	I9_PHLETHROMBDVTLOW	DVT of lower extremities	IX Diseases of the circulatory system (I9_)
rs3911893	rs13213720	6	31935567	A	G	missense_variant, missense_variant,NMD_transcript_variant	SKIV2L	0.0674526	-0.06591	1.39595e-05	1.02e-06	RX_STATIN	Statin medication	IX Diseases of the circulatory system (I9_)
rs4074536	rs12134493	1	116310967	C	T	missense_variant	CASQ2	-0.0566614	-0.022491	9.46717e-06	5.45e-05	I9_AF_REIMB	Atrial fibrillation and flutter with reimbursement	IX Diseases of the circulatory system (I9_)
rs4074536	rs12134493	1	116310967	C	T	missense_variant	CASQ2	-0.0667754	-0.022491	5.77125e-05	5.45e-05	I9_PAROXTAC	Paroxysmal tachycardia	IX Diseases of the circulatory system (I9_)
rs41270807	rs28739509	1	39801815	C	A	missense_variant	MACF1	0.0311389	0.023965	3.40502e-05	0.000105	I9_HYPTENSESS	Hypertension, essential	IX Diseases of the circulatory system (I9_)
rs41270807	rs28739509	1	39801815	C	A	missense_variant	MACF1	0.0336571	0.023965	1.92513e-06	0.000105	I9_HYPTENS	Hypertension	IX Diseases of the circulatory system (I9_)
rs451195	rs1433195406	5	122359640	C	T	missense_variant	PPIC	-0.226204	-0.018992	2.75005e-05	0.000524	I9_LYMPHOTH	Other noninfective disorders of lymphatic vessels and lymph nodes	IX Diseases of the circulatory system (I9_)
rs4909945	rs34494849	11	10673739	C	T	missense_variant	IRAG1	0.0240763	0.0591	1.39389e-05	4.97e-28	G6_EPIPAROX	Episodal and paroxysmal disorders	VI Diseases of the nervous system (G6_)
rs4909945	rs34494849	11	10673739	C	T	missense_variant	IRAG1	0.121694	0.0591	4.30011e-05	4.97e-28	AMN2	Transient global amnesia	Neurological endpoints
rs5758511	rs2234052	22	42336172	A	G	stop_gained	CENPM	-0.0313728	-0.030084	2.32798e-07	1.29e-07	G6_EPIPAROX	Episodal and paroxysmal disorders	VI Diseases of the nervous system (G6_)
rs5758511	rs2234052	22	42336172	A	G	stop_gained	CENPM	-0.0348977	-0.030084	2.26537e-05	1.29e-07	G6_SLEEPAPNO_INCLAVO	Sleep apnoea, including avohilmo	VI Diseases of the nervous system (G6_)
rs5758511	rs2234052	22	42336172	A	G	stop_gained	CENPM	-0.0319353	-0.030084	6.59721e-05	1.29e-07	SLEEP	Sleep disorders (combined)	Neurological endpoints
rs5758651	rs2234052	22	42609148	C	T	missense_variant	TCF20	-0.0331354	-0.03358	9.72702e-05	6.67e-07	G6_EPIPAROX	Episodal and paroxysmal disorders	VI Diseases of the nervous system (G6_)
rs5896	rs12577142	11	46745003	T	C	missense_variant	F2	0.0947384	0.033866	1.44404e-06	6.04e-07	I9_PHLETHROM	Phlebitis and thrombophlebitis (not including DVT)	IX Diseases of the circulatory system (I9_)
rs5896	rs12577142	11	46745003	T	C	missense_variant	F2	0.109703	0.033866	1.29987e-19	6.04e-07	I9_VTE	Venous thromboembolism	IX Diseases of the circulatory system (I9_)
rs5896	rs12577142	11	46745003	T	C	missense_variant	F2	0.118398	0.033866	5.60777e-06	6.04e-07	I9_THROMBOTH	Other embolism and thrombosis	IX Diseases of the circulatory system (I9_)
rs5896	rs12577142	11	46745003	T	C	missense_variant	F2	0.0836497	0.033866	1.2765e-06	6.04e-07	I9_PULMEMB	Pulmonary embolism	IX Diseases of the circulatory system (I9_)
rs5896	rs12577142	11	46745003	T	C	missense_variant	F2	0.158796	0.033866	4.02161e-14	6.04e-07	I9_PHLETHROMBDVTLOW	DVT of lower extremities	IX Diseases of the circulatory system (I9_)
rs59910530	rs117303395	7	897496	A	G	missense_variant, missense_variant,NMD_transcript_variant	SUN1	-0.0661593	-0.013344	8.41511e-08	0.042641	I9_AF	Atrial fibrillation and flutter	IX Diseases of the circulatory system (I9_)
rs59910530	rs117303395	7	897496	A	G	missense_variant, missense_variant,NMD_transcript_variant	SUN1	-0.0718038	-0.013344	1.15571e-06	0.042641	I9_AF_REIMB	Atrial fibrillation and flutter with reimbursement	IX Diseases of the circulatory system (I9_)
rs61742303	rs1285294	17	79634774	T	A	missense_variant, missense_variant,NMD_transcript_variant	CCDC137	-0.0440248	0.015621	4.24962e-05	0.021633	I9_CHD	Major coronary heart disease event	IX Diseases of the circulatory system (I9_)
rs61995676	rs13213720	6	32052444	T	C	missense_variant	TNXB	0.077866	-0.056305	2.23182e-06	0.001142	RX_STATIN	Statin medication	IX Diseases of the circulatory system (I9_)
rs66880209	rs28739509	1	39719812	A	G	splice_donor_variant,non_coding_transcript_variant	-	0.0388738	0.027281	3.16723e-05	4.48e-05	G6_SLEEPAPNO_INCLAVO	Sleep apnoea, including avohilmo	VI Diseases of the nervous system (G6_)
rs66880209	rs28739509	1	39719812	A	G	splice_donor_variant,non_coding_transcript_variant	-	0.031859	0.027281	1.48604e-05	4.48e-05	I9_HYPTENS	Hypertension	IX Diseases of the circulatory system (I9_)
rs66880209	rs28739509	1	39719812	A	G	splice_donor_variant,non_coding_transcript_variant	-	0.0419979	0.027281	1.28944e-05	4.48e-05	G6_SLEEPAPNO	Sleep apnoea	VI Diseases of the nervous system (G6_)
rs7210026	rs1285294	17	79612382	C	T	missense_variant, missense_variant,NMD_transcript_variant	TSPAN10	-0.0693339	-0.00972	1.12334e-05	0.067731	I9_CAVS_OPERATED	Calcific aortic valvular stenosis, operated	IX Diseases of the circulatory system (I9_)
rs72932557	rs149163995	2	203846817	T	A	missense_variant	CARF	0.0772714	-0.053267	3.91922e-13	7.16e-12	I9_IHD	Ischaemic heart disease, wide definition	IX Diseases of the circulatory system (I9_)
rs72932557	rs149163995	2	203846817	T	A	missense_variant	CARF	0.213967	-0.053267	2.10717e-21	7.16e-12	I9_CABG	Coronary artery bypass grafting	IX Diseases of the circulatory system (I9_)
rs72932557	rs149163995	2	203846817	T	A	missense_variant	CARF	-0.0599435	-0.053267	5.00449e-05	7.16e-12	I9_STR	Stroke, excluding SAH	IX Diseases of the circulatory system (I9_)
rs72932557	rs149163995	2	203846817	T	A	missense_variant	CARF	0.128711	-0.053267	7.5145e-11	7.16e-12	I9_ANGIO	Coronary angioplasty	IX Diseases of the circulatory system (I9_)
rs72932557	rs149163995	2	203846817	T	A	missense_variant	CARF	0.105601	-0.053267	2.73842e-18	7.16e-12	I9_CHD	Major coronary heart disease event	IX Diseases of the circulatory system (I9_)
rs72932557	rs149163995	2	203846817	T	A	missense_variant	CARF	0.0911886	-0.053267	7.25037e-06	7.16e-12	I9_UAP	Unstable angina pectoris	IX Diseases of the circulatory system (I9_)
rs72932557	rs149163995	2	203846817	T	A	missense_variant	CARF	0.108084	-0.053267	1.08893e-11	7.16e-12	I9_MI_STRICT	Myocardial infarction, strict	IX Diseases of the circulatory system (I9_)
rs72932557	rs149163995	2	203846817	T	A	missense_variant	CARF	-0.10285	-0.053267	2.09252e-05	7.16e-12	G6_ALZHEIMER	Alzheimer disease	VI Diseases of the nervous system (G6_)
rs72932557	rs149163995	2	203846817	T	A	missense_variant	CARF	0.155316	-0.053267	2.11398e-21	7.16e-12	I9_REVASC	Coronary revascularization (ANGIO or CABG)	IX Diseases of the circulatory system (I9_)
rs72932557	rs149163995	2	203846817	T	A	missense_variant	CARF	0.0948984	-0.053267	2.75486e-15	7.16e-12	I9_CORATHER	Coronary atherosclerosis	IX Diseases of the circulatory system (I9_)
rs72932557	rs149163995	2	203846817	T	A	missense_variant	CARF	0.103513	-0.053267	2.84839e-14	7.16e-12	I9_ANGINA	Angina pectoris	IX Diseases of the circulatory system (I9_)
rs73655416	rs7030607	9	119341343	A	G	splice_donor_variant,non_coding_transcript_variant	RP11-67K19.3	0.0551446	0.047701	9.75416e-06	1.41e-11	I9_VARICVE	Varicose veins	IX Diseases of the circulatory system (I9_)
rs73655416	rs7030607	9	119341343	A	G	splice_donor_variant,non_coding_transcript_variant	RP11-67K19.3	0.0591151	0.047701	1.13277e-05	1.41e-11	G6_CARPTU	Carpal tunnel syndrome	VI Diseases of the nervous system (G6_)
rs74742245	rs117303395	7	889169	G	A	missense_variant	SUN1	-0.0716103	-0.013028	1.22501e-06	0.04749	I9_AF_REIMB	Atrial fibrillation and flutter with reimbursement	IX Diseases of the circulatory system (I9_)
rs74742245	rs117303395	7	889169	G	A	missense_variant	SUN1	-0.0660023	-0.013028	8.94026e-08	0.04749	I9_AF	Atrial fibrillation and flutter	IX Diseases of the circulatory system (I9_)
rs798488	rs117303395	7	2802522	C	T	start_lost	GNA12	-0.045832	-0.010811	3.62652e-06	0.045599	I9_AF	Atrial fibrillation and flutter	IX Diseases of the circulatory system (I9_)
rs798488	rs117303395	7	2802522	C	T	start_lost	GNA12	-0.0493911	-0.010811	2.94971e-05	0.045599	I9_AF_REIMB	Atrial fibrillation and flutter with reimbursement	IX Diseases of the circulatory system (I9_)
rs798488	rs117303395	7	2802522	C	T	start_lost	GNA12	0.235965	-0.010811	3.7942e-10	0.045599	G6_HCNP	Normal-pressure hydrocephalus	VI Diseases of the nervous system (G6_)
rs798488	rs117303395	7	2802522	C	T	start_lost	GNA12	-0.0289607	-0.010811	3.81522e-05	0.045599	I9_DISVEINLYMPH	Diseases of veins, lymphatic vessels and lymph nodes, not elsewhere classified	IX Diseases of the circulatory system (I9_)
rs798488	rs117303395	7	2802522	C	T	start_lost	GNA12	0.161268	-0.010811	3.78748e-08	0.045599	G6_HYDROCEPH	Hydrocephalus	VI Diseases of the nervous system (G6_)
rs9267547	rs13213720	6	31675501	A	G	missense_variant	LY6G6F, LY6G6D	-0.0844592	-0.040055	6.62964e-06	5.73e-06	I9_VTE	Venous thromboembolism	IX Diseases of the circulatory system (I9_)
rs9267547	rs13213720	6	31675501	A	G	missense_variant	LY6G6F, LY6G6D	-0.415693	-0.040055	7.46449e-07	5.73e-06	G6_OTHDEMYEL	Other demyelinating diseases of the central nervous system	VI Diseases of the nervous system (G6_)
rs9267547	rs13213720	6	31675501	A	G	missense_variant	LY6G6F, LY6G6D	-0.310576	-0.040055	4.62328e-08	5.73e-06	G6_MS	MS-disease / Multiple Sclerosis	VI Diseases of the nervous system (G6_)
rs952374	rs34494849	11	9225486	G	C	missense_variant, missense_variant,NMD_transcript_variant	DENND5A	0.0796678	-0.031464	5.37007e-06	5.01e-08	I9_CABG	Coronary artery bypass grafting	IX Diseases of the circulatory system (I9_)
rs952374	rs34494849	11	9225486	G	C	missense_variant, missense_variant,NMD_transcript_variant	DENND5A	0.0574203	-0.031464	5.13393e-06	5.01e-08	I9_REVASC	Coronary revascularization (ANGIO or CABG)	IX Diseases of the circulatory system (I9_)
rs9906358	rs1285294	17	79614481	G	A	splice_acceptor_variant,NMD_transcript_variant, splice_acceptor_variant	TSPAN10	-0.0692833	-0.012843	9.27791e-06	0.01346	I9_CAVS_OPERATED	Calcific aortic valvular stenosis, operated	IX Diseases of the circulatory system (I9_)

### Sheet: S8
Supplementary Table 8. Targeted phenome-wide association analysis with 307 variants that have PIP > 0.1 among the credible sets from fine-mapping 102 migraine fine-map regions within neurological and cardiovascular endpoints of FinnGen R10 with a p-value threshold of 1e-4.
Credible set top variant	PIP credible set top variant	Locus lead variant	Chromosome	Position GRCh37	Effect allele	Other allele	Nearest genes (FGR10)	Beta (FGR10)	Beta (meta)	P (FGR10)	P (meta)	Phenocode (FGR10)	Phenotype	Category
rs4320727	0.650131	rs71014329	1	25351581	A	G	RUNX3	0.0401986	0.03219	2.60495e-12	5.89e-10	I9_HYPTENS	Hypertension	IX Diseases of the circulatory system (I9_)
rs4320727	0.650131	rs71014329	1	25351581	A	G	RUNX3	0.0379817	0.03219	4.75817e-10	5.89e-10	I9_HYPTENSESS	Hypertension, essential	IX Diseases of the circulatory system (I9_)
rs4320727	0.650131	rs71014329	1	25351581	A	G	RUNX3	0.071497	0.03219	1.39547e-05	5.89e-10	I9_HYPTENSHD	Hypertensive Heart Disease	IX Diseases of the circulatory system (I9_)
rs28739509	0.104815	rs28739509	1	38366907	C	T	INPP5B	0.0525392	0.037776	2.05741e-06	6.85e-12	I9_REVASC	Coronary revascularization (ANGIO or CABG)	IX Diseases of the circulatory system (I9_)
rs28739509	0.104815	rs28739509	1	38366907	C	T	INPP5B	0.0364175	0.037776	6.14087e-06	6.85e-12	I9_CORATHER	Coronary atherosclerosis	IX Diseases of the circulatory system (I9_)
rs28739509	0.104815	rs28739509	1	38366907	C	T	INPP5B	0.0683085	0.037776	9.26851e-06	6.85e-12	I9_CABG	Coronary artery bypass grafting	IX Diseases of the circulatory system (I9_)
rs28739509	0.104815	rs28739509	1	38366907	C	T	INPP5B	0.0375859	0.037776	3.9473e-05	6.85e-12	I9_ANGINA	Angina pectoris	IX Diseases of the circulatory system (I9_)
rs28739509	0.104815	rs28739509	1	38366907	C	T	INPP5B	0.0278931	0.037776	9.04524e-05	6.85e-12	I9_IHD	Ischaemic heart disease, wide definition	IX Diseases of the circulatory system (I9_)
rs28469609	0.15458	rs28739509	1	38367404	T	C	INPP5B	0.0384662	0.036687	1.32242e-06	2.18e-11	I9_CORATHER	Coronary atherosclerosis	IX Diseases of the circulatory system (I9_)
rs28469609	0.15458	rs28739509	1	38367404	T	C	INPP5B	0.0710789	0.036687	3.02357e-06	2.18e-11	I9_CABG	Coronary artery bypass grafting	IX Diseases of the circulatory system (I9_)
rs28929474	0.15458	rs28739509	1	38367404	T	C	INPP5B	0.0507126	0.036687	3.51188e-06	2.18e-11	I9_REVASC	Coronary revascularization (ANGIO or CABG)	IX Diseases of the circulatory system (I9_)
rs28469609	0.15458	rs28739509	1	38367404	T	C	INPP5B	0.0304607	0.036687	1.4896e-05	2.18e-11	I9_IHD	Ischaemic heart disease, wide definition	IX Diseases of the circulatory system (I9_)
rs28469609	0.15458	rs28739509	1	38367404	T	C	INPP5B	0.038746	0.036687	1.78731e-05	2.18e-11	I9_ANGINA	Angina pectoris	IX Diseases of the circulatory system (I9_)
rs28469609	0.15458	rs28739509	1	38367404	T	C	INPP5B	0.0429424	0.036687	4.85825e-05	2.18e-11	I9_MI_STRICT	Myocardial infarction, strict	IX Diseases of the circulatory system (I9_)
rs28469609	0.15458	rs28739509	1	38367404	T	C	INPP5B	0.0320358	0.036687	6.89319e-05	2.18e-11	I9_CHD	Major coronary heart disease event	IX Diseases of the circulatory system (I9_)
rs28766116	0.182306	rs28739509	1	38371273	C	T	INPP5B	0.0385721	0.036838	1.2341e-06	1.97e-11	I9_CORATHER	Coronary atherosclerosis	IX Diseases of the circulatory system (I9_)
rs28766116	0.182306	rs28739509	1	38371273	C	T	INPP5B	0.0711835	0.036838	2.91608e-06	1.97e-11	I9_CABG	Coronary artery bypass grafting	IX Diseases of the circulatory system (I9_)
rs28766116	0.182306	rs28739509	1	38371273	C	T	INPP5B	0.0507675	0.036838	3.41853e-06	1.97e-11	I9_REVASC	Coronary revascularization (ANGIO or CABG)	IX Diseases of the circulatory system (I9_)
rs28766116	0.182306	rs28739509	1	38371273	C	T	INPP5B	0.0307653	0.036838	1.2202e-05	1.97e-11	I9_IHD	Ischaemic heart disease, wide definition	IX Diseases of the circulatory system (I9_)
rs28766116	0.182306	rs28739509	1	38371273	C	T	INPP5B	0.0388646	0.036838	1.68047e-05	1.97e-11	I9_ANGINA	Angina pectoris	IX Diseases of the circulatory system (I9_)
rs28766116	0.182306	rs28739509	1	38371273	C	T	INPP5B	0.0430562	0.036838	4.63052e-05	1.97e-11	I9_MI_STRICT	Myocardial infarction, strict	IX Diseases of the circulatory system (I9_)
rs28766116	0.182306	rs28739509	1	38371273	C	T	INPP5B	0.0321616	0.036838	6.44347e-05	1.97e-11	I9_CHD	Major coronary heart disease event	IX Diseases of the circulatory system (I9_)
rs28885132	0.176142	rs28739509	1	38371691	C	A	INPP5B	0.0385804	0.036816	1.22767e-06	2.03e-11	I9_CORATHER	Coronary atherosclerosis	IX Diseases of the circulatory system (I9_)
rs28885132	0.176142	rs28739509	1	38371691	C	A	INPP5B	0.0711944	0.036816	2.9059e-06	2.03e-11	I9_CABG	Coronary artery bypass grafting	IX Diseases of the circulatory system (I9_)
rs28885132	0.176142	rs28739509	1	38371691	C	A	INPP5B	0.0507713	0.036816	3.41295e-06	2.03e-11	I9_REVASC	Coronary revascularization (ANGIO or CABG)	IX Diseases of the circulatory system (I9_)
rs28885132	0.176142	rs28739509	1	38371691	C	A	INPP5B	0.0307728	0.036816	1.21426e-05	2.03e-11	I9_IHD	Ischaemic heart disease, wide definition	IX Diseases of the circulatory system (I9_)
rs28885132	0.176142	rs28739509	1	38371691	C	A	INPP5B	0.0388747	0.036816	1.67201e-05	2.03e-11	I9_ANGINA	Angina pectoris	IX Diseases of the circulatory system (I9_)
rs28885132	0.176142	rs28739509	1	38371691	C	A	INPP5B	0.0430578	0.036816	4.62764e-05	2.03e-11	I9_MI_STRICT	Myocardial infarction, strict	IX Diseases of the circulatory system (I9_)
rs28885132	0.176142	rs28739509	1	38371691	C	A	INPP5B	0.0321677	0.036816	6.42303e-05	2.03e-11	I9_CHD	Major coronary heart disease event	IX Diseases of the circulatory system (I9_)
rs35129114	0.181556	rs28739509	1	38373941	T	C	INPP5B	0.0385873	0.036865	1.22256e-06	1.97e-11	I9_CORATHER	Coronary atherosclerosis	IX Diseases of the circulatory system (I9_)
rs35129114	0.181556	rs28739509	1	38373941	T	C	INPP5B	0.0711778	0.036865	2.92247e-06	1.97e-11	I9_CABG	Coronary artery bypass grafting	IX Diseases of the circulatory system (I9_)
rs35129114	0.181556	rs28739509	1	38373941	T	C	INPP5B	0.0507763	0.036865	3.40643e-06	1.97e-11	I9_REVASC	Coronary revascularization (ANGIO or CABG)	IX Diseases of the circulatory system (I9_)
rs35129114	0.181556	rs28739509	1	38373941	T	C	INPP5B	0.0307905	0.036865	1.20049e-05	1.97e-11	I9_IHD	Ischaemic heart disease, wide definition	IX Diseases of the circulatory system (I9_)
rs35129114	0.181556	rs28739509	1	38373941	T	C	INPP5B	0.0388833	0.036865	1.66514e-05	1.97e-11	I9_ANGINA	Angina pectoris	IX Diseases of the circulatory system (I9_)
rs35129114	0.181556	rs28739509	1	38373941	T	C	INPP5B	0.043067	0.036865	4.61126e-05	1.97e-11	I9_MI_STRICT	Myocardial infarction, strict	IX Diseases of the circulatory system (I9_)
rs35129114	0.181556	rs28739509	1	38373941	T	C	INPP5B	0.0321784	0.036865	6.38837e-05	1.97e-11	I9_CHD	Major coronary heart disease event	IX Diseases of the circulatory system (I9_)
rs9729284	0.158643	rs28739509	1	38373989	T	C	INPP5B	-0.0385864	-0.036795	1.22321e-06	2.23e-11	I9_CORATHER	Coronary atherosclerosis	IX Diseases of the circulatory system (I9_)
rs9729284	0.158643	rs28739509	1	38373989	T	C	INPP5B	-0.0711771	-0.036795	2.92321e-06	2.23e-11	I9_CABG	Coronary artery bypass grafting	IX Diseases of the circulatory system (I9_)
rs9729284	0.158643	rs28739509	1	38373989	T	C	INPP5B	-0.0507753	-0.036795	3.40792e-06	2.23e-11	I9_REVASC	Coronary revascularization (ANGIO or CABG)	IX Diseases of the circulatory system (I9_)
rs9729284	0.158643	rs28739509	1	38373989	T	C	INPP5B	-0.030791	-0.036795	1.20016e-05	2.23e-11	I9_IHD	Ischaemic heart disease, wide definition	IX Diseases of the circulatory system (I9_)
rs9729284	0.158643	rs28739509	1	38373989	T	C	INPP5B	-0.0388839	-0.036795	1.6646e-05	2.23e-11	I9_ANGINA	Angina pectoris	IX Diseases of the circulatory system (I9_)
rs9729284	0.158643	rs28739509	1	38373989	T	C	INPP5B	-0.043068	-0.036795	4.60935e-05	2.23e-11	I9_MI_STRICT	Myocardial infarction, strict	IX Diseases of the circulatory system (I9_)
rs9729284	0.158643	rs28739509	1	38373989	T	C	INPP5B	-0.0321794	-0.036795	6.38484e-05	2.23e-11	I9_CHD	Major coronary heart disease event	IX Diseases of the circulatory system (I9_)
rs2798808	0.258361	rs28739509	1	38792151	A	G	POU3F1	0.164992	0.044998	2.96633e-05	6.59e-08	G6_BRACHPLE	Brachial plexus disorders	VI Diseases of the nervous system (G6_)
rs6662887	0.334389	rs11165300	1	92174914	T	C	TGFBR3	-0.0676525	0.035118	2.07539e-12	6.7e-11	I9_VARICVE	Varicose veins	IX Diseases of the circulatory system (I9_)
rs6662887	0.334389	rs11165300	1	92174914	T	C	TGFBR3	-0.0417061	0.035118	1.64176e-08	6.7e-11	I9_DISVEINLYMPH	Diseases of veins, lymphatic vessels and lymph nodes, not elsewhere classified	IX Diseases of the circulatory system (I9_)
rs6662887	0.334389	rs11165300	1	92174914	T	C	TGFBR3	-0.0631161	0.035118	3.80925e-06	6.7e-11	I9_VEINSOTH	Other disorders of veins	IX Diseases of the circulatory system (I9_)
rs2046736	0.133985	rs11165300	1	92175008	T	C	TGFBR3	-0.0499832	0.039621	9.64051e-06	4.95e-11	I9_VARICVE	Varicose veins	IX Diseases of the circulatory system (I9_)
rs17512269	0.213565	rs11165300	1	92177062	T	C	TGFBR3	-0.0488678	0.040158	1.539e-05	2.95e-11	I9_VARICVE	Varicose veins	IX Diseases of the circulatory system (I9_)
rs11165300	0.233146	rs11165300	1	92177663	G	T	TGFBR3	-0.0488622	0.040247	1.54796e-05	2.68e-11	I9_VARICVE	Varicose veins	IX Diseases of the circulatory system (I9_)
rs6693567	0.892726	rs7544531	1	150510660	T	C	ADAMTSL4	-0.0365314	-0.043847	7.0622e-06	5.66e-14	I9_DISVEINLYMPH	Diseases of veins, lymphatic vessels and lymph nodes, not elsewhere classified	IX Diseases of the circulatory system (I9_)
rs6693567	0.892726	rs7544531	1	150510660	T	C	ADAMTSL4	0.0720333	-0.043847	7.55318e-05	5.66e-14	I9_CAVS_OPERATED	Calcific aortic valvular stenosis, operated	IX Diseases of the circulatory system (I9_)
rs12136718	0.999257	rs2282286	1	156409585	A	G	C1orf61	0.0548239	0.046364	4.10667e-06	1.95e-06	G6_SLEEPAPNO	Sleep apnoea	VI Diseases of the nervous system (G6_)
rs12136718	0.999257	rs2282286	1	156409585	A	G	C1orf61	0.0511053	0.046364	5.47003e-06	1.95e-06	SLEEP	Sleep disorders (combined)	Neurological endpoints
rs12136718	0.999257	rs2282286	1	156409585	A	G	C1orf61	0.0519042	0.046364	7.05944e-06	1.95e-06	G6_SLEEPAPNO_INCLAVO	Sleep apnoea, including avohilmo	VI Diseases of the nervous system (G6_)
rs12136718	0.999257	rs2282286	1	156409585	A	G	C1orf61	0.0344258	0.046364	6.09846e-05	1.95e-06	G6_EPIPAROX	Episodal and paroxysmal disorders	VI Diseases of the nervous system (G6_)
rs112276705	0.266547	rs112706954	2	68683170	G	C	FBXO48	0.128465	0.137684	9.06317e-05	7.9e-16	I9_TIA	Transient ischemic attack	IX Diseases of the circulatory system (I9_)
rs112632203	0.262191	rs112706954	2	68683183	T	C	FBXO48	0.128465	0.137649	9.06317e-05	8.03e-16	I9_TIA	Transient ischemic attack	IX Diseases of the circulatory system (I9_)
rs113734692	0.131378	rs112706954	2	68794797	G	A	APLF	0.130195	0.135902	7.36512e-05	1.63e-15	I9_TIA	Transient ischemic attack	IX Diseases of the circulatory system (I9_)
rs112706954	0.267495	rs112706954	2	68819969	G	A	APLF	0.130938	0.137232	6.50264e-05	7.88e-16	I9_TIA	Transient ischemic attack	IX Diseases of the circulatory system (I9_)
rs149163995	0.411244	rs149163995	2	203777226	T	C	CARF,WDR12	0.214701	-0.061705	1.74703e-21	3.52e-14	I9_CABG	Coronary artery bypass grafting	IX Diseases of the circulatory system (I9_)
rs149163995	0.411244	rs149163995	2	203777226	T	C	CARF,WDR12	0.155151	-0.061705	2.71456e-21	3.52e-14	I9_REVASC	Coronary revascularization (ANGIO or CABG)	IX Diseases of the circulatory system (I9_)
rs149163995	0.411244	rs149163995	2	203777226	T	C	CARF,WDR12	0.105428	-0.061705	3.48257e-18	3.52e-14	I9_CHD	Major coronary heart disease event	IX Diseases of the circulatory system (I9_)
rs149163995	0.411244	rs149163995	2	203777226	T	C	CARF,WDR12	0.0948022	-0.061705	3.23594e-15	3.52e-14	I9_CORATHER	Coronary atherosclerosis	IX Diseases of the circulatory system (I9_)
rs149163995	0.411244	rs149163995	2	203777226	T	C	CARF,WDR12	0.103983	-0.061705	2.38616e-14	3.52e-14	I9_ANGINA	Angina pectoris	IX Diseases of the circulatory system (I9_)
rs149163995	0.411244	rs149163995	2	203777226	T	C	CARF,WDR12	0.0778515	-0.061705	2.82228e-13	3.52e-14	I9_IHD	Ischaemic heart disease, wide definition	IX Diseases of the circulatory system (I9_)
rs149163995	0.411244	rs149163995	2	203777226	T	C	CARF,WDR12	0.108532	-0.061705	9.60064e-12	3.52e-14	I9_MI_STRICT	Myocardial infarction, strict	IX Diseases of the circulatory system (I9_)
rs149163995	0.411244	rs149163995	2	203777226	T	C	CARF,WDR12	0.127599	-0.061705	1.19536e-10	3.52e-14	I9_ANGIO	Coronary angioplasty	IX Diseases of the circulatory system (I9_)
rs149163995	0.411244	rs149163995	2	203777226	T	C	CARF,WDR12	0.0910009	-0.061705	7.83736e-06	3.52e-14	I9_UAP	Unstable angina pectoris	IX Diseases of the circulatory system (I9_)
rs149163995	0.411244	rs149163995	2	203777226	T	C	CARF,WDR12	-0.10295	-0.061705	2.11096e-05	3.52e-14	G6_ALZHEIMER	Alzheimer disease	VI Diseases of the nervous system (G6_)
rs149163995	0.411244	rs149163995	2	203777226	T	C	CARF,WDR12	-0.0608321	-0.061705	3.97713e-05	3.52e-14	I9_STR	Stroke, excluding SAH	IX Diseases of the circulatory system (I9_)
rs9349379	1	rs9349379	6	12903957	G	A	PHACTR1	0.16183	-0.083583	6.48784e-53	2.59e-60	I9_REVASC	Coronary revascularization (ANGIO or CABG)	IX Diseases of the circulatory system (I9_)
rs9349379	1	rs9349379	6	12903957	G	A	PHACTR1	0.11775	-0.083583	8.22053e-52	2.59e-60	I9_CHD	Major coronary heart disease event	IX Diseases of the circulatory system (I9_)
rs9349379	1	rs9349379	6	12903957	G	A	PHACTR1	0.108997	-0.083583	1.30587e-45	2.59e-60	I9_CORATHER	Coronary atherosclerosis	IX Diseases of the circulatory system (I9_)
rs9349379	1	rs9349379	6	12903957	G	A	PHACTR1	0.136873	-0.083583	4.74024e-41	2.59e-60	I9_MI_STRICT	Myocardial infarction, strict	IX Diseases of the circulatory system (I9_)
rs9349379	1	rs9349379	6	12903957	G	A	PHACTR1	0.0884309	-0.083583	1.18277e-38	2.59e-60	I9_IHD	Ischaemic heart disease, wide definition	IX Diseases of the circulatory system (I9_)
rs9349379	1	rs9349379	6	12903957	G	A	PHACTR1	0.187178	-0.083583	5.68722e-37	2.59e-60	I9_CABG	Coronary artery bypass grafting	IX Diseases of the circulatory system (I9_)
rs9349379	1	rs9349379	6	12903957	G	A	PHACTR1	0.154255	-0.083583	5.64027e-34	2.59e-60	I9_ANGIO	Coronary angioplasty	IX Diseases of the circulatory system (I9_)
rs9349379	1	rs9349379	6	12903957	G	A	PHACTR1	0.0919434	-0.083583	7.71081e-26	2.59e-60	I9_ANGINA	Angina pectoris	IX Diseases of the circulatory system (I9_)
rs9349379	1	rs9349379	6	12903957	G	A	PHACTR1	0.109052	-0.083583	4.63981e-17	2.59e-60	I9_UAP	Unstable angina pectoris	IX Diseases of the circulatory system (I9_)
rs9349379	1	rs9349379	6	12903957	G	A	PHACTR1	0.0620011	-0.083583	1.56978e-07	2.59e-60	I9_ATHSCLE	Atherosclerosis, excluding cerebral, coronary and PAD	IX Diseases of the circulatory system (I9_)
rs9349379	1	rs9349379	6	12903957	G	A	PHACTR1	0.132768	-0.083583	5.45205e-07	2.59e-60	I9_POSTAMI	Status post-ami	IX Diseases of the circulatory system (I9_)
rs9349379	1	rs9349379	6	12903957	G	A	PHACTR1	-0.0242653	-0.083583	3.45533e-06	2.59e-60	G6_EPIPAROX	Episodal and paroxysmal disorders	VI Diseases of the nervous system (G6_)
rs9349379	1	rs9349379	6	12903957	G	A	PHACTR1	0.0251116	-0.083583	3.95913e-06	2.59e-60	RX_STATIN	Statin medication	IX Diseases of the circulatory system (I9_)
rs41267082	0.389902	rs13213720	6	31830593	C	A	NEU1	0.0737077	-0.074915	1.2362e-06	3.55e-08	RX_STATIN	Statin medication	IX Diseases of the circulatory system (I9_)
rs74434374	0.165467	rs13213720	6	31850308	A	C	EHMT2	0.0706713	-0.065142	2.26167e-06	1.19e-07	RX_STATIN	Statin medication	IX Diseases of the circulatory system (I9_)
rs3869145	0.164141	rs13213720	6	31851354	A	G	EHMT2	0.0706893	-0.072319	3.08198e-06	8.95e-08	RX_STATIN	Statin medication	IX Diseases of the circulatory system (I9_)
rs13208008	0.190519	rs10456100	6	39094296	C	G	SAYSD1	-0.207679	-0.067059	3.67561e-07	9.18e-08	I9_SAHANEUR	Aneurysms, operations, SAH	IX Diseases of the circulatory system (I9_)
rs13208008	0.190519	rs10456100	6	39094296	C	G	SAYSD1	-0.0906504	-0.067059	2.37755e-05	9.18e-08	I9_MI_STRICT	Myocardial infarction, strict	IX Diseases of the circulatory system (I9_)
rs13208008	0.190519	rs10456100	6	39094296	C	G	SAYSD1	-0.230817	-0.067059	7.60659e-05	9.18e-08	I9_ANEURYSM	Cerebral aneurysm, nonruptured	IX Diseases of the circulatory system (I9_)
rs9462479	0.143112	rs10456100	6	39105903	C	A	SAYSD1	-0.207851	-0.066625	3.62268e-07	9.51e-08	I9_SAHANEUR	Aneurysms, operations, SAH	IX Diseases of the circulatory system (I9_)
rs9462479	0.143112	rs10456100	6	39105903	C	A	SAYSD1	-0.0907993	-0.066625	2.32702e-05	9.51e-08	I9_MI_STRICT	Myocardial infarction, strict	IX Diseases of the circulatory system (I9_)
rs9462479	0.143112	rs10456100	6	39105903	C	A	SAYSD1	-0.231853	-0.066625	7.12722e-05	9.51e-08	I9_ANEURYSM	Cerebral aneurysm, nonruptured	IX Diseases of the circulatory system (I9_)
rs13215637	0.186407	rs10456100	6	39106328	A	G	SAYSD1	-0.207865	-0.067008	3.61576e-07	9.46e-08	I9_SAHANEUR	Aneurysms, operations, SAH	IX Diseases of the circulatory system (I9_)
rs13215637	0.186407	rs10456100	6	39106328	A	G	SAYSD1	-0.0904121	-0.067008	2.51681e-05	9.46e-08	I9_MI_STRICT	Myocardial infarction, strict	IX Diseases of the circulatory system (I9_)
rs13215637	0.186407	rs10456100	6	39106328	A	G	SAYSD1	-0.231869	-0.067008	7.11885e-05	9.46e-08	I9_ANEURYSM	Cerebral aneurysm, nonruptured	IX Diseases of the circulatory system (I9_)
rs13202033	0.23094	rs10456100	6	39110008	A	G	SAYSD1	-0.20797	-0.067456	3.60795e-07	8.15e-08	I9_SAHANEUR	Aneurysms, operations, SAH	IX Diseases of the circulatory system (I9_)
rs13202033	0.23094	rs10456100	6	39110008	A	G	SAYSD1	-0.0905204	-0.067456	2.48668e-05	8.15e-08	I9_MI_STRICT	Myocardial infarction, strict	IX Diseases of the circulatory system (I9_)
rs13202033	0.23094	rs10456100	6	39110008	A	G	SAYSD1	-0.232153	-0.067456	7.02975e-05	8.15e-08	I9_ANEURYSM	Cerebral aneurysm, nonruptured	IX Diseases of the circulatory system (I9_)
rs60180267	0.24262	rs10456100	6	39110634	A	G	SAYSD1	-0.205773	-0.067544	4.73816e-07	7.92e-08	I9_SAHANEUR	Aneurysms, operations, SAH	IX Diseases of the circulatory system (I9_)
rs60180267	0.24262	rs10456100	6	39110634	A	G	SAYSD1	-0.0900184	-0.067544	2.76548e-05	7.92e-08	I9_MI_STRICT	Myocardial infarction, strict	IX Diseases of the circulatory system (I9_)
rs60180267	0.24262	rs10456100	6	39110634	A	G	SAYSD1	-0.231757	-0.067544	7.24653e-05	7.92e-08	I9_ANEURYSM	Cerebral aneurysm, nonruptured	IX Diseases of the circulatory system (I9_)
rs10456100	0.22758	rs10456100	6	39183470	T	C	KCNK5	0.0537062	0.040929	1.64025e-05	9.65e-13	I9_MI_STRICT	Myocardial infarction, strict	IX Diseases of the circulatory system (I9_)
rs10456100	0.22758	rs10456100	6	39183470	T	C	KCNK5	0.0371847	0.040929	7.64945e-05	9.65e-13	I9_CORATHER	Coronary atherosclerosis	IX Diseases of the circulatory system (I9_)
rs10456100	0.22758	rs10456100	6	39183470	T	C	KCNK5	0.037431	0.040929	8.33912e-05	9.65e-13	I9_CHD	Major coronary heart disease event	IX Diseases of the circulatory system (I9_)
rs10479762	0.185297	rs117303395	7	2045351	C	T	MAD1L1	-0.0268288	-0.029486	9.50867e-06	8.01e-09	I9_HYPTENSESS	Hypertension, essential	IX Diseases of the circulatory system (I9_)
rs10479762	0.185297	rs117303395	7	2045351	C	T	MAD1L1	-0.0247011	-0.029486	1.51339e-05	8.01e-09	I9_HYPTENS	Hypertension	IX Diseases of the circulatory system (I9_)
rs871925	0.162387	rs117303395	7	2047875	A	G	MAD1L1	-0.0269756	-0.029334	8.52452e-06	9.47e-09	I9_HYPTENSESS	Hypertension, essential	IX Diseases of the circulatory system (I9_)
rs871925	0.162387	rs117303395	7	2047875	A	G	MAD1L1	-0.0248123	-0.029334	1.38979e-05	9.47e-09	I9_HYPTENS	Hypertension	IX Diseases of the circulatory system (I9_)
rs13227554	0.162992	rs117303395	7	2048220	C	G	MAD1L1	-0.0269718	-0.029345	8.56683e-06	9.36e-09	I9_HYPTENSESS	Hypertension, essential	IX Diseases of the circulatory system (I9_)
rs13227554	0.162992	rs117303395	7	2048220	C	G	MAD1L1	-0.0248019	-0.029345	1.40404e-05	9.36e-09	I9_HYPTENS	Hypertension	IX Diseases of the circulatory system (I9_)
rs10966033	0.953889	rs10966033	9	23705736	T	G	ELAVL2	-0.0450112	-0.028914	5.23058e-05	2.7e-08	I9_TIA	Transient ischemic attack	IX Diseases of the circulatory system (I9_)
rs7030607	0.260213	rs7030607	9	119245183	A	G	ASTN2	-0.0386801	-0.053754	1.30503e-05	7.75e-25	I9_ANGINA	Angina pectoris	IX Diseases of the circulatory system (I9_)
rs7030607	0.260213	rs7030607	9	119245183	A	G	ASTN2	-0.0287997	-0.053754	3.02817e-05	7.75e-25	I9_IHD	Ischaemic heart disease, wide definition	IX Diseases of the circulatory system (I9_)
rs7030607	0.260213	rs7030607	9	119245183	A	G	ASTN2	-0.0322692	-0.053754	3.63823e-05	7.75e-25	I9_CORATHER	Coronary atherosclerosis	IX Diseases of the circulatory system (I9_)
rs7030607	0.260213	rs7030607	9	119245183	A	G	ASTN2	-0.0421646	-0.053754	8.89488e-05	7.75e-25	I9_REVASC	Coronary revascularization (ANGIO or CABG)	IX Diseases of the circulatory system (I9_)
rs10817897	0.102792	rs7030607	9	119245955	A	G	ASTN2	-0.0385745	-0.053118	1.37044e-05	2.44e-24	I9_ANGINA	Angina pectoris	IX Diseases of the circulatory system (I9_)
rs10817897	0.102792	rs7030607	9	119245955	A	G	ASTN2	-0.0285142	-0.053118	3.61027e-05	2.44e-24	I9_IHD	Ischaemic heart disease, wide definition	IX Diseases of the circulatory system (I9_)
rs10817897	0.102792	rs7030607	9	119245955	A	G	ASTN2	-0.0317447	-0.053118	4.84128e-05	2.44e-24	I9_CORATHER	Coronary atherosclerosis	IX Diseases of the circulatory system (I9_)
rs7040792	0.134334	rs7030607	9	119248993	C	T	ASTN2	-0.0377848	-0.053239	1.98404e-05	1.32e-24	I9_ANGINA	Angina pectoris	IX Diseases of the circulatory system (I9_)
rs7040792	0.134334	rs7030607	9	119248993	C	T	ASTN2	-0.0288143	-0.053239	2.89474e-05	1.32e-24	I9_IHD	Ischaemic heart disease, wide definition	IX Diseases of the circulatory system (I9_)
rs7040792	0.134334	rs7030607	9	119248993	C	T	ASTN2	-0.0317012	-0.053239	4.82048e-05	1.32e-24	I9_CORATHER	Coronary atherosclerosis	IX Diseases of the circulatory system (I9_)
rs6478240	0.127687	rs7030607	9	119249198	G	A	ASTN2	-0.0379637	-0.053221	1.8231e-05	1.39e-24	I9_ANGINA	Angina pectoris	IX Diseases of the circulatory system (I9_)
rs6478240	0.127687	rs7030607	9	119249198	G	A	ASTN2	-0.0290291	-0.053221	2.53805e-05	1.39e-24	I9_IHD	Ischaemic heart disease, wide definition	IX Diseases of the circulatory system (I9_)
rs6478240	0.127687	rs7030607	9	119249198	G	A	ASTN2	-0.0319866	-0.053221	4.14076e-05	1.39e-24	I9_CORATHER	Coronary atherosclerosis	IX Diseases of the circulatory system (I9_)
rs6478240	0.127687	rs7030607	9	119249198	G	A	ASTN2	-0.0420685	-0.053221	9.01426e-05	1.39e-24	I9_REVASC	Coronary revascularization (ANGIO or CABG)	IX Diseases of the circulatory system (I9_)
rs10759844	0.126394	rs7030607	9	119249326	A	T	ASTN2	-0.0378963	-0.053218	1.88673e-05	1.47e-24	I9_ANGINA	Angina pectoris	IX Diseases of the circulatory system (I9_)
rs10759844	0.126394	rs7030607	9	119249326	A	T	ASTN2	-0.0290247	-0.053218	2.54613e-05	1.47e-24	I9_IHD	Ischaemic heart disease, wide definition	IX Diseases of the circulatory system (I9_)
rs10759844	0.126394	rs7030607	9	119249326	A	T	ASTN2	-0.0320203	-0.053218	4.06565e-05	1.47e-24	I9_CORATHER	Coronary atherosclerosis	IX Diseases of the circulatory system (I9_)
rs10759844	0.126394	rs7030607	9	119249326	A	T	ASTN2	-0.0420923	-0.053218	8.93203e-05	1.47e-24	I9_REVASC	Coronary revascularization (ANGIO or CABG)	IX Diseases of the circulatory system (I9_)
rs3891689	0.152835	rs7030607	9	119258583	C	T	ASTN2	0.036752	0.054104	1.71423e-05	9.78e-20	G6_SLEEPAPNO_INCLAVO	Sleep apnoea, including avohilmo	VI Diseases of the nervous system (G6_)
rs1416901	0.14261	rs12251016	10	21820453	A	G	MLLT10	-0.252705	0.031598	6.98377e-10	3.17e-09	G6_HCNP	Normal-pressure hydrocephalus	VI Diseases of the nervous system (G6_)
rs1416901	0.14261	rs12251016	10	21820453	A	G	MLLT10	-0.18188	0.031598	6.55466e-09	3.17e-09	G6_HYDROCEPH	Hydrocephalus	VI Diseases of the nervous system (G6_)
rs1416901	0.14261	rs12251016	10	21820453	A	G	MLLT10	0.0272498	0.031598	1.55074e-05	3.17e-09	I9_HYPTENSESS	Hypertension, essential	IX Diseases of the circulatory system (I9_)
rs1416901	0.14261	rs12251016	10	21820453	A	G	MLLT10	0.0252469	0.031598	2.11422e-05	3.17e-09	I9_HYPTENS	Hypertension	IX Diseases of the circulatory system (I9_)
rs12251016	0.295749	rs12251016	10	21821918	T	A	MLLT10	-0.247937	0.032128	1.14167e-09	1.5e-09	G6_HCNP	Normal-pressure hydrocephalus	VI Diseases of the nervous system (G6_)
rs12251016	0.295749	rs12251016	10	21821918	T	A	MLLT10	-0.174535	0.032128	2.14151e-08	1.5e-09	G6_HYDROCEPH	Hydrocephalus	VI Diseases of the nervous system (G6_)
rs12251016	0.295749	rs12251016	10	21821918	T	A	MLLT10	0.0244595	0.032128	3.47977e-05	1.5e-09	I9_HYPTENS	Hypertension	IX Diseases of the circulatory system (I9_)
rs12251016	0.295749	rs12251016	10	21821918	T	A	MLLT10	0.0259466	0.032128	3.5632e-05	1.5e-09	I9_HYPTENSESS	Hypertension, essential	IX Diseases of the circulatory system (I9_)
rs10828248	0.128815	rs12251016	10	21824619	G	A	MLLT10	-0.252044	0.031252	6.56387e-10	3.51e-09	G6_HCNP	Normal-pressure hydrocephalus	VI Diseases of the nervous system (G6_)
rs10828248	0.128815	rs12251016	10	21824619	G	A	MLLT10	-0.176913	0.031252	1.43305e-08	3.51e-09	G6_HYDROCEPH	Hydrocephalus	VI Diseases of the nervous system (G6_)
rs10828248	0.128815	rs12251016	10	21824619	G	A	MLLT10	0.026824	0.031252	1.94169e-05	3.51e-09	I9_HYPTENSESS	Hypertension, essential	IX Diseases of the circulatory system (I9_)
rs10828248	0.128815	rs12251016	10	21824619	G	A	MLLT10	0.0244989	0.031252	3.42058e-05	3.51e-09	I9_HYPTENS	Hypertension	IX Diseases of the circulatory system (I9_)
rs10828249	0.123311	rs12251016	10	21824727	A	G	MLLT10	-0.253186	0.031201	5.30652e-10	3.68e-09	G6_HCNP	Normal-pressure hydrocephalus	VI Diseases of the nervous system (G6_)
rs10828249	0.123311	rs12251016	10	21824727	A	G	MLLT10	-0.179339	0.031201	8.85279e-09	3.68e-09	G6_HYDROCEPH	Hydrocephalus	VI Diseases of the nervous system (G6_)
rs10828249	0.123311	rs12251016	10	21824727	A	G	MLLT10	0.0266119	0.031201	2.22377e-05	3.68e-09	I9_HYPTENSESS	Hypertension, essential	IX Diseases of the circulatory system (I9_)
rs10828249	0.123311	rs12251016	10	21824727	A	G	MLLT10	0.0244967	0.031201	3.37583e-05	3.68e-09	I9_HYPTENS	Hypertension	IX Diseases of the circulatory system (I9_)
rs7098100	0.121661	rs12251016	10	21834536	A	G	MLLT10	-0.24173	0.031242	3.15726e-09	3.73e-09	G6_HCNP	Normal-pressure hydrocephalus	VI Diseases of the nervous system (G6_)
rs7098100	0.121661	rs12251016	10	21834536	A	G	MLLT10	-0.171546	0.031242	3.95385e-08	3.73e-09	G6_HYDROCEPH	Hydrocephalus	VI Diseases of the nervous system (G6_)
rs7098100	0.121661	rs12251016	10	21834536	A	G	MLLT10	0.0254866	0.031242	1.69134e-05	3.73e-09	I9_HYPTENS	Hypertension	IX Diseases of the circulatory system (I9_)
rs7098100	0.121661	rs12251016	10	21834536	A	G	MLLT10	0.0269936	0.031242	1.78748e-05	3.73e-09	I9_HYPTENSESS	Hypertension, essential	IX Diseases of the circulatory system (I9_)
rs10786156	0.186599	rs11187838	10	96014622	G	C	PLCE1	-0.0478584	-0.051408	3.0297e-16	2.11e-23	I9_HYPTENS	Hypertension	IX Diseases of the circulatory system (I9_)
rs10786156	0.186599	rs11187838	10	96014622	G	C	PLCE1	-0.0457341	-0.051408	1.88495e-13	2.11e-23	I9_HYPTENSESS	Hypertension, essential	IX Diseases of the circulatory system (I9_)
rs10786156	0.186599	rs11187838	10	96014622	G	C	PLCE1	-0.151963	-0.051408	1.55392e-07	2.11e-23	I9_ANEURYSM	Cerebral aneurysm, nonruptured	IX Diseases of the circulatory system (I9_)
rs10786156	0.186599	rs11187838	10	96014622	G	C	PLCE1	-0.10217	-0.051408	4.35011e-07	2.11e-23	I9_SAHANEUR	Aneurysms, operations, SAH	IX Diseases of the circulatory system (I9_)
rs10786156	0.186599	rs11187838	10	96014622	G	C	PLCE1	0.0374288	-0.051408	4.98781e-05	2.11e-23	I9_VARICVE	Varicose veins	IX Diseases of the circulatory system (I9_)
rs57866767	0.218195	rs11187838	10	96023077	C	T	PLCE1	-0.0478668	-0.051459	2.99709e-16	1.81e-23	I9_HYPTENS	Hypertension	IX Diseases of the circulatory system (I9_)
rs57866767	0.218195	rs11187838	10	96023077	C	T	PLCE1	-0.0457453	-0.051459	1.8608e-13	1.81e-23	I9_HYPTENSESS	Hypertension, essential	IX Diseases of the circulatory system (I9_)
rs57866767	0.218195	rs11187838	10	96023077	C	T	PLCE1	-0.151867	-0.051459	1.58252e-07	1.81e-23	I9_ANEURYSM	Cerebral aneurysm, nonruptured	IX Diseases of the circulatory system (I9_)
rs57866767	0.218195	rs11187838	10	96023077	C	T	PLCE1	-0.102129	-0.051459	4.39724e-07	1.81e-23	I9_SAHANEUR	Aneurysms, operations, SAH	IX Diseases of the circulatory system (I9_)
rs57866767	0.218195	rs11187838	10	96023077	C	T	PLCE1	0.037407	-0.051459	5.03976e-05	1.81e-23	I9_VARICVE	Varicose veins	IX Diseases of the circulatory system (I9_)
rs11187838	0.313519	rs11187838	10	96038686	A	G	PLCE1	-0.0477827	-0.051636	3.37054e-16	1.26e-23	I9_HYPTENS	Hypertension	IX Diseases of the circulatory system (I9_)
rs11187838	0.313519	rs11187838	10	96038686	A	G	PLCE1	-0.0456855	-0.051636	1.99756e-13	1.26e-23	I9_HYPTENSESS	Hypertension, essential	IX Diseases of the circulatory system (I9_)
rs11187838	0.313519	rs11187838	10	96038686	A	G	PLCE1	-0.152643	-0.051636	1.36943e-07	1.26e-23	I9_ANEURYSM	Cerebral aneurysm, nonruptured	IX Diseases of the circulatory system (I9_)
rs11187838	0.313519	rs11187838	10	96038686	A	G	PLCE1	-0.102795	-0.051636	3.7022e-07	1.26e-23	I9_SAHANEUR	Aneurysms, operations, SAH	IX Diseases of the circulatory system (I9_)
rs11187838	0.313519	rs11187838	10	96038686	A	G	PLCE1	0.0373933	-0.051636	5.07061e-05	1.26e-23	I9_VARICVE	Varicose veins	IX Diseases of the circulatory system (I9_)
rs2274224	0.26024	rs11187838	10	96039597	C	G	PLCE1	-0.0481519	-0.05154	1.9893e-16	1.5e-23	I9_HYPTENS	Hypertension	IX Diseases of the circulatory system (I9_)
rs2274224	0.26024	rs11187838	10	96039597	C	G	PLCE1	-0.0460438	-0.05154	1.29211e-13	1.5e-23	I9_HYPTENSESS	Hypertension, essential	IX Diseases of the circulatory system (I9_)
rs2274224	0.26024	rs11187838	10	96039597	C	G	PLCE1	-0.153377	-0.05154	1.19034e-07	1.5e-23	I9_ANEURYSM	Cerebral aneurysm, nonruptured	IX Diseases of the circulatory system (I9_)
rs2274224	0.26024	rs11187838	10	96039597	C	G	PLCE1	-0.104134	-0.05154	2.61084e-07	1.5e-23	I9_SAHANEUR	Aneurysms, operations, SAH	IX Diseases of the circulatory system (I9_)
rs2274224	0.26024	rs11187838	10	96039597	C	G	PLCE1	0.0371176	-0.05154	5.7544e-05	1.5e-23	I9_VARICVE	Varicose veins	IX Diseases of the circulatory system (I9_)
rs869432	0.176967	rs869432	10	112502662	C	A	RBM20	-0.378896	-0.02922	4.22056e-05	1.13e-08	G6_MYOMUSCINOTH	Disorders of myoneural junction and muscle in diseases classified elsewhere	VI Diseases of the nervous system (G6_)
rs10885034	0.12421	rs869432	10	112504690	G	C	RBM20	-0.39419	-0.028799	2.03624e-05	1.62e-08	G6_MYOMUSCINOTH	Disorders of myoneural junction and muscle in diseases classified elsewhere	VI Diseases of the nervous system (G6_)
rs10885035	0.108077	rs869432	10	112504721	T	C	RBM20	-0.394241	-0.028673	2.03311e-05	1.88e-08	G6_MYOMUSCINOTH	Disorders of myoneural junction and muscle in diseases classified elsewhere	VI Diseases of the nervous system (G6_)
rs72631113	0.267473	rs2672592	10	124213449	T	C	ARMS2	0.0406813	0.033098	4.71097e-06	1.28e-10	I9_VARICVE	Varicose veins	IX Diseases of the circulatory system (I9_)
rs72631113	0.267473	rs2672592	10	124213449	T	C	ARMS2	0.0301799	0.033098	1.0117e-05	1.28e-10	I9_DISVEINLYMPH	Diseases of veins, lymphatic vessels and lymph nodes, not elsewhere classified	IX Diseases of the circulatory system (I9_)
rs2672592	0.70111	rs2672592	10	124230750	T	G	HTRA1	0.0429012	0.033963	1.55342e-06	5.86e-11	I9_VARICVE	Varicose veins	IX Diseases of the circulatory system (I9_)
rs2672592	0.70111	rs2672592	10	124230750	T	G	HTRA1	0.0307644	0.033963	7.54692e-06	5.86e-11	I9_DISVEINLYMPH	Diseases of veins, lymphatic vessels and lymph nodes, not elsewhere classified	IX Diseases of the circulatory system (I9_)
rs11026091	0.142681	rs4391795	11	3259809	A	G	MRGPRE	0.214426	0.045694	9.25763e-05	2.17e-19	G6_ALCODEGEN	Degeneration of the brain due to alcohol	VI Diseases of the nervous system (G6_)
rs7103969	0.117842	rs4391795	11	3260150	C	G	MRGPRE	0.214657	0.04555	9.09871e-05	2.63e-19	G6_ALCODEGEN	Degeneration of the brain due to alcohol	VI Diseases of the nervous system (G6_)
rs7123908	0.108634	rs4391795	11	3260189	C	T	MRGPRE	0.214467	0.045504	9.22593e-05	2.85e-19	G6_ALCODEGEN	Degeneration of the brain due to alcohol	VI Diseases of the nervous system (G6_)
rs2168101	0.113848	rs34494849	11	8255408	A	C	LMO1	-0.0434965	-0.026842	8.71606e-05	4.05e-06	I9_REVASC	Coronary revascularization (ANGIO or CABG)	IX Diseases of the circulatory system (I9_)
rs2168101	0.113848	rs34494849	11	8255408	A	C	LMO1	-0.0606462	-0.026842	8.82125e-05	4.05e-06	I9_CABG	Coronary artery bypass grafting	IX Diseases of the circulatory system (I9_)
rs4442541	0.183056	rs34494849	11	10669172	G	A	MRVI1	0.0243273	0.05889	1.11854e-05	9.34e-28	G6_EPIPAROX	Episodal and paroxysmal disorders	VI Diseases of the nervous system (G6_)
rs4442541	0.183056	rs34494849	11	10669172	G	A	MRVI1	0.120802	0.05889	4.83771e-05	9.34e-28	AMN2	Transient global amnesia	Neurological endpoints
rs4909945	0.347759	rs34494849	11	10673739	C	T	MRVI1	0.0240763	0.0591	1.39389e-05	4.97e-28	G6_EPIPAROX	Episodal and paroxysmal disorders	VI Diseases of the nervous system (G6_)
rs4909945	0.347759	rs34494849	11	10673739	C	T	MRVI1	0.121694	0.0591	4.30011e-05	4.97e-28	AMN2	Transient global amnesia	Neurological endpoints
rs4910165	0.359269	rs34494849	11	10674044	G	C	MRVI1	0.024119	0.059172	1.34518e-05	4.58e-28	G6_EPIPAROX	Episodal and paroxysmal disorders	VI Diseases of the nervous system (G6_)
rs4910165	0.359269	rs34494849	11	10674044	G	C	MRVI1	0.122686	0.059172	3.72357e-05	4.58e-28	AMN2	Transient global amnesia	Neurological endpoints
rs4491174	0.123714	rs12577142	11	46721605	C	A	ARHGAP1	0.108976	0.034707	2.55976e-19	3.1e-07	I9_VTE	Venous thromboembolism	IX Diseases of the circulatory system (I9_)
rs4491174	0.123714	rs12577142	11	46721605	C	A	ARHGAP1	0.157962	0.034707	6.01035e-14	3.1e-07	I9_PHLETHROMBDVTLOW	DVT of lower extremities	IX Diseases of the circulatory system (I9_)
rs4491174	0.123714	rs12577142	11	46721605	C	A	ARHGAP1	0.0831442	0.034707	1.53642e-06	3.1e-07	I9_PULMEMB	Pulmonary embolism	IX Diseases of the circulatory system (I9_)
rs4491174	0.123714	rs12577142	11	46721605	C	A	ARHGAP1	0.093827	0.034707	1.89631e-06	3.1e-07	I9_PHLETHROM	Phlebitis and thrombophlebitis (not including DVT)	IX Diseases of the circulatory system (I9_)
rs4491174	0.123714	rs12577142	11	46721605	C	A	ARHGAP1	0.118521	0.034707	5.64131e-06	3.1e-07	I9_THROMBOTH	Other embolism and thrombosis	IX Diseases of the circulatory system (I9_)
rs4752951	0.357084	rs12577142	11	47013473	G	C	C11orf49	-0.0736399	0.004424	2.47172e-11	0.447659	I9_VTE	Venous thromboembolism	IX Diseases of the circulatory system (I9_)
rs4752951	0.357084	rs12577142	11	47013473	G	C	C11orf49	-0.103708	0.004424	7.50793e-08	0.447659	I9_PHLETHROMBDVTLOW	DVT of lower extremities	IX Diseases of the circulatory system (I9_)
rs4752951	0.357084	rs12577142	11	47013473	G	C	C11orf49	-0.0592813	0.004424	1.80489e-05	0.447659	G6_AD_WIDE	Alzheimer‚Äôs disease, wide definition	VI Diseases of the nervous system (G6_)
rs4752951	0.357084	rs12577142	11	47013473	G	C	C11orf49	-0.0294368	0.004424	6.2683e-05	0.447659	I9_DISVEINLYMPH	Diseases of veins, lymphatic vessels and lymph nodes, not elsewhere classified	IX Diseases of the circulatory system (I9_)
rs4766241	0.180773	rs140668749	12	4523225	G	A	FGF6	-0.185472	-0.065476	1.0964e-06	1.62e-38	FE_MODE	Focal epilepsy, mode (most common among epilepsy diagnosis)	VI Diseases of the nervous system (G6_)
rs10849061	0.124539	rs140668749	12	4523456	T	C	FGF6	-0.188167	-0.065093	7.21656e-07	2.33e-38	FE_MODE	Focal epilepsy, mode (most common among epilepsy diagnosis)	VI Diseases of the nervous system (G6_)
rs10849061	0.124539	rs140668749	12	4523456	T	C	FGF6	-0.0207649	-0.065093	7.06415e-05	2.33e-38	G6_EPIPAROX	Episodal and paroxysmal disorders	VI Diseases of the nervous system (G6_)
rs7957385	0.111161	rs140668749	12	4525546	G	A	FGF6	-0.175994	-0.06499	3.3645e-06	3.15e-38	FE_MODE	Focal epilepsy, mode (most common among epilepsy diagnosis)	VI Diseases of the nervous system (G6_)
rs7957385	0.111161	rs140668749	12	4525546	G	A	FGF6	-0.0213434	-0.06499	4.33311e-05	3.15e-38	G6_EPIPAROX	Episodal and paroxysmal disorders	VI Diseases of the nervous system (G6_)
rs2160875	0.503112	rs140668749	12	4527322	T	C	FGF6	-0.188659	-0.06567	6.83345e-07	5.67e-39	FE_MODE	Focal epilepsy, mode (most common among epilepsy diagnosis)	VI Diseases of the nervous system (G6_)
rs2160875	0.503112	rs140668749	12	4527322	T	C	FGF6	-0.0210698	-0.06567	5.57442e-05	5.67e-39	G6_EPIPAROX	Episodal and paroxysmal disorders	VI Diseases of the nervous system (G6_)
rs11172113	0.999997	rs11172113	12	57527283	C	T	LRP1	0.0669763	-0.100648	5.26332e-10	7.27e-85	I9_REVASC	Coronary revascularization (ANGIO or CABG)	IX Diseases of the circulatory system (I9_)
rs11172113	0.999997	rs11172113	12	57527283	C	T	LRP1	-0.103652	-0.100648	5.46588e-10	7.27e-85	I9_AORTANEUR	Aortic aneurysm	IX Diseases of the circulatory system (I9_)
rs11172113	0.999997	rs11172113	12	57527283	C	T	LRP1	0.084685	-0.100648	1.68737e-08	7.27e-85	I9_CABG	Coronary artery bypass grafting	IX Diseases of the circulatory system (I9_)
rs11172113	0.999997	rs11172113	12	57527283	C	T	LRP1	0.0440485	-0.100648	1.88669e-08	7.27e-85	I9_CORATHER	Coronary atherosclerosis	IX Diseases of the circulatory system (I9_)
rs11172113	0.999997	rs11172113	12	57527283	C	T	LRP1	0.0306351	-0.100648	3.36395e-08	7.27e-85	RX_STATIN	Statin medication	IX Diseases of the circulatory system (I9_)
rs11172113	0.999997	rs11172113	12	57527283	C	T	LRP1	0.0558257	-0.100648	8.18898e-08	7.27e-85	I9_MI_STRICT	Myocardial infarction, strict	IX Diseases of the circulatory system (I9_)
rs11172113	0.999997	rs11172113	12	57527283	C	T	LRP1	-0.123457	-0.100648	3.1322e-07	7.27e-85	I9_ABAORTANEUR	Abdominal aortic aneurysm (AAA)	IX Diseases of the circulatory system (I9_)
rs11172113	0.999997	rs11172113	12	57527283	C	T	LRP1	0.0633206	-0.100648	1.04071e-06	7.27e-85	I9_ANGIO	Coronary angioplasty	IX Diseases of the circulatory system (I9_)
rs11172113	0.999997	rs11172113	12	57527283	C	T	LRP1	0.037328	-0.100648	2.46644e-06	7.27e-85	I9_CHD	Major coronary heart disease event	IX Diseases of the circulatory system (I9_)
rs11172113	0.999997	rs11172113	12	57527283	C	T	LRP1	0.0398053	-0.100648	7.71365e-06	7.27e-85	I9_ANGINA	Angina pectoris	IX Diseases of the circulatory system (I9_)
rs11172113	0.999997	rs11172113	12	57527283	C	T	LRP1	0.0302201	-0.100648	1.29527e-05	7.27e-85	I9_IHD	Ischaemic heart disease, wide definition	IX Diseases of the circulatory system (I9_)
rs11172113	0.999997	rs11172113	12	57527283	C	T	LRP1	-0.162095	-0.100648	2.59442e-05	7.27e-85	G6_CLUSTHEADACHE_STRICT_INCLAVO	Cluster headache, strict, including avohilmo	VI Diseases of the nervous system (G6_)
rs11172113	0.999997	rs11172113	12	57527283	C	T	LRP1	-0.0979897	-0.100648	3.52444e-05	7.27e-85	I9_THAORTANEUR	Thoracic aortic aneurysm	IX Diseases of the circulatory system (I9_)
rs11172113	0.999997	rs11172113	12	57527283	C	T	LRP1	-0.0450053	-0.100648	7.19582e-05	7.27e-85	G6_HEADACHE	Other headache syndromes	VI Diseases of the nervous system (G6_)
rs11172113	0.999997	rs11172113	12	57527283	C	T	LRP1	-0.0208985	-0.100648	8.66363e-05	7.27e-85	G6_EPIPAROX	Episodal and paroxysmal disorders	VI Diseases of the nervous system (G6_)
rs2000660	0.352865	rs2000660	13	110788441	A	G	COL4A1	-0.14102	0.04842	5.44628e-12	4.29e-08	I9_REVASC	Coronary revascularization (ANGIO or CABG)	IX Diseases of the circulatory system (I9_)
rs2000660	0.352865	rs2000660	13	110788441	A	G	COL4A1	-0.0960742	0.04842	9.27257e-11	4.29e-08	I9_CHD	Major coronary heart disease event	IX Diseases of the circulatory system (I9_)
rs2000660	0.352865	rs2000660	13	110788441	A	G	COL4A1	-0.178765	0.04842	5.74804e-10	4.29e-08	I9_CABG	Coronary artery bypass grafting	IX Diseases of the circulatory system (I9_)
rs2000660	0.352865	rs2000660	13	110788441	A	G	COL4A1	-0.0844093	0.04842	7.59207e-09	4.29e-08	I9_CORATHER	Coronary atherosclerosis	IX Diseases of the circulatory system (I9_)
rs2000660	0.352865	rs2000660	13	110788441	A	G	COL4A1	-0.103398	0.04842	1.28254e-07	4.29e-08	I9_MI_STRICT	Myocardial infarction, strict	IX Diseases of the circulatory system (I9_)
rs2000660	0.352865	rs2000660	13	110788441	A	G	COL4A1	-0.126545	0.04842	2.21294e-07	4.29e-08	I9_ANGIO	Coronary angioplasty	IX Diseases of the circulatory system (I9_)
rs2000660	0.352865	rs2000660	13	110788441	A	G	COL4A1	-0.0593	0.04842	3.96881e-06	4.29e-08	I9_IHD	Ischaemic heart disease, wide definition	IX Diseases of the circulatory system (I9_)
rs2000660	0.352865	rs2000660	13	110788441	A	G	COL4A1	-0.107122	0.04842	1.57511e-05	4.29e-08	I9_UAP	Unstable angina pectoris	IX Diseases of the circulatory system (I9_)
rs2000660	0.352865	rs2000660	13	110788441	A	G	COL4A1	-0.0405754	0.04842	7.12968e-05	4.29e-08	RX_STATIN	Statin medication	IX Diseases of the circulatory system (I9_)
rs12875271	0.112	rs2000660	13	110792743	G	A	COL4A1	-0.125349	0.045535	1.45841e-10	1.41e-07	I9_REVASC	Coronary revascularization (ANGIO or CABG)	IX Diseases of the circulatory system (I9_)
rs12875271	0.112	rs2000660	13	110792743	G	A	COL4A1	-0.169901	0.045535	7.58927e-10	1.41e-07	I9_CABG	Coronary artery bypass grafting	IX Diseases of the circulatory system (I9_)
rs12875271	0.112	rs2000660	13	110792743	G	A	COL4A1	-0.0839049	0.045535	3.27265e-09	1.41e-07	I9_CHD	Major coronary heart disease event	IX Diseases of the circulatory system (I9_)
rs12875271	0.112	rs2000660	13	110792743	G	A	COL4A1	-0.0735668	0.045535	1.42004e-07	1.41e-07	I9_CORATHER	Coronary atherosclerosis	IX Diseases of the circulatory system (I9_)
rs12875271	0.112	rs2000660	13	110792743	G	A	COL4A1	-0.0922374	0.045535	8.52609e-07	1.41e-07	I9_MI_STRICT	Myocardial infarction, strict	IX Diseases of the circulatory system (I9_)
rs12875271	0.112	rs2000660	13	110792743	G	A	COL4A1	-0.106837	0.045535	4.64237e-06	1.41e-07	I9_ANGIO	Coronary angioplasty	IX Diseases of the circulatory system (I9_)
rs12875271	0.112	rs2000660	13	110792743	G	A	COL4A1	-0.0998482	0.045535	2.59328e-05	1.41e-07	I9_UAP	Unstable angina pectoris	IX Diseases of the circulatory system (I9_)
rs12875271	0.112	rs2000660	13	110792743	G	A	COL4A1	-0.0512766	0.045535	3.08227e-05	1.41e-07	I9_IHD	Ischaemic heart disease, wide definition	IX Diseases of the circulatory system (I9_)
rs12875271	0.112	rs2000660	13	110792743	G	A	COL4A1	-0.0657393	0.045535	9.82698e-05	1.41e-07	I9_STR	Stroke, excluding SAH	IX Diseases of the circulatory system (I9_)
rs656533	0.208633	rs2000660	13	110793123	A	G	COL4A1	-0.126397	0.046123	1.05475e-10	7.48e-08	I9_REVASC	Coronary revascularization (ANGIO or CABG)	IX Diseases of the circulatory system (I9_)
rs656533	0.208633	rs2000660	13	110793123	A	G	COL4A1	-0.170033	0.046123	7.47636e-10	7.48e-08	I9_CABG	Coronary artery bypass grafting	IX Diseases of the circulatory system (I9_)
rs656533	0.208633	rs2000660	13	110793123	A	G	COL4A1	-0.0851339	0.046123	1.98449e-09	7.48e-08	I9_CHD	Major coronary heart disease event	IX Diseases of the circulatory system (I9_)
rs656533	0.208633	rs2000660	13	110793123	A	G	COL4A1	-0.0748925	0.046123	8.63436e-08	7.48e-08	I9_CORATHER	Coronary atherosclerosis	IX Diseases of the circulatory system (I9_)
rs656533	0.208633	rs2000660	13	110793123	A	G	COL4A1	-0.0937468	0.046123	5.74262e-07	7.48e-08	I9_MI_STRICT	Myocardial infarction, strict	IX Diseases of the circulatory system (I9_)
rs656533	0.208633	rs2000660	13	110793123	A	G	COL4A1	-0.108194	0.046123	3.56328e-06	7.48e-08	I9_ANGIO	Coronary angioplasty	IX Diseases of the circulatory system (I9_)
rs656533	0.208633	rs2000660	13	110793123	A	G	COL4A1	-0.0527901	0.046123	1.81293e-05	7.48e-08	I9_IHD	Ischaemic heart disease, wide definition	IX Diseases of the circulatory system (I9_)
rs656533	0.208633	rs2000660	13	110793123	A	G	COL4A1	-0.100749	0.046123	2.22111e-05	7.48e-08	I9_UAP	Unstable angina pectoris	IX Diseases of the circulatory system (I9_)
rs686090	0.145819	rs2000660	13	110795080	T	A	COL4A1	-0.126349	0.045569	1.07219e-10	1.08e-07	I9_REVASC	Coronary revascularization (ANGIO or CABG)	IX Diseases of the circulatory system (I9_)
rs686090	0.145819	rs2000660	13	110795080	T	A	COL4A1	-0.169938	0.045569	7.64064e-10	1.08e-07	I9_CABG	Coronary artery bypass grafting	IX Diseases of the circulatory system (I9_)
rs686090	0.145819	rs2000660	13	110795080	T	A	COL4A1	-0.0850935	0.045569	2.01948e-09	1.08e-07	I9_CHD	Major coronary heart disease event	IX Diseases of the circulatory system (I9_)
rs686090	0.145819	rs2000660	13	110795080	T	A	COL4A1	-0.0747723	0.045569	9.05232e-08	1.08e-07	I9_CORATHER	Coronary atherosclerosis	IX Diseases of the circulatory system (I9_)
rs686090	0.145819	rs2000660	13	110795080	T	A	COL4A1	-0.0937009	0.045569	5.81634e-07	1.08e-07	I9_MI_STRICT	Myocardial infarction, strict	IX Diseases of the circulatory system (I9_)
rs686090	0.145819	rs2000660	13	110795080	T	A	COL4A1	-0.108104	0.045569	3.6302e-06	1.08e-07	I9_ANGIO	Coronary angioplasty	IX Diseases of the circulatory system (I9_)
rs686090	0.145819	rs2000660	13	110795080	T	A	COL4A1	-0.0526986	0.045569	1.87435e-05	1.08e-07	I9_IHD	Ischaemic heart disease, wide definition	IX Diseases of the circulatory system (I9_)
rs686090	0.145819	rs2000660	13	110795080	T	A	COL4A1	-0.100708	0.045569	2.238e-05	1.08e-07	I9_UAP	Unstable angina pectoris	IX Diseases of the circulatory system (I9_)
rs13260	0.106018	rs2000660	13	110802123	T	G	COL4A1	-0.131507	0.045685	2.4837e-11	1.49e-07	I9_REVASC	Coronary revascularization (ANGIO or CABG)	IX Diseases of the circulatory system (I9_)
rs13260	0.106018	rs2000660	13	110802123	T	G	COL4A1	-0.174988	0.045685	3.10942e-10	1.49e-07	I9_CABG	Coronary artery bypass grafting	IX Diseases of the circulatory system (I9_)
rs13260	0.106018	rs2000660	13	110802123	T	G	COL4A1	-0.0884154	0.045685	6.08219e-10	1.49e-07	I9_CHD	Major coronary heart disease event	IX Diseases of the circulatory system (I9_)
rs13260	0.106018	rs2000660	13	110802123	T	G	COL4A1	-0.0772625	0.045685	4.08705e-08	1.49e-07	I9_CORATHER	Coronary atherosclerosis	IX Diseases of the circulatory system (I9_)
rs13260	0.106018	rs2000660	13	110802123	T	G	COL4A1	-0.0982153	0.045685	1.99604e-07	1.49e-07	I9_MI_STRICT	Myocardial infarction, strict	IX Diseases of the circulatory system (I9_)
rs13260	0.106018	rs2000660	13	110802123	T	G	COL4A1	-0.113941	0.045685	1.24262e-06	1.49e-07	I9_ANGIO	Coronary angioplasty	IX Diseases of the circulatory system (I9_)
rs13260	0.106018	rs2000660	13	110802123	T	G	COL4A1	-0.106176	0.045685	9.05733e-06	1.49e-07	I9_UAP	Unstable angina pectoris	IX Diseases of the circulatory system (I9_)
rs13260	0.106018	rs2000660	13	110802123	T	G	COL4A1	-0.0537826	0.045685	1.42548e-05	1.49e-07	I9_IHD	Ischaemic heart disease, wide definition	IX Diseases of the circulatory system (I9_)
rs13260	0.106018	rs2000660	13	110802123	T	G	COL4A1	-0.0641603	0.045685	6.06485e-05	1.49e-07	I9_ANGINA	Angina pectoris	IX Diseases of the circulatory system (I9_)
rs13260	0.106018	rs2000660	13	110802123	T	G	COL4A1	-0.0388471	0.045685	8.08835e-05	1.49e-07	RX_STATIN	Statin medication	IX Diseases of the circulatory system (I9_)
rs13260	0.106018	rs2000660	13	110802123	T	G	COL4A1	-0.166865	0.045685	8.67481e-05	1.49e-07	I9_ICH	Intracerebral haemmorrhage	IX Diseases of the circulatory system (I9_)
rs13260	0.106018	rs2000660	13	110802123	T	G	COL4A1	-0.0664287	0.045685	9.30315e-05	1.49e-07	I9_STR	Stroke, excluding SAH	IX Diseases of the circulatory system (I9_)
rs1957110	0.10476	rs17362576	14	29777492	C	T	PRKD1	0.0288617	-0.029112	4.99528e-05	1.59e-08	G6_SLEEPAPNO_INCLAVO	Sleep apnoea, including avohilmo	VI Diseases of the nervous system (G6_)
rs112635299	0.31472	rs117151272	14	94838142	T	G	SERPINA1	-0.114383	0.097383	3.91634e-06	8.03e-08	G6_NERPLEX	Nerve, nerve root and plexus disorders	VI Diseases of the nervous system (G6_)
rs112635299	0.31472	rs117151272	14	94838142	T	G	SERPINA1	0.54094	0.097383	2.03732e-05	8.03e-08	I9_VARICVEOES	Oesophageal varices	IX Diseases of the circulatory system (I9_)
rs112635299	0.31472	rs117151272	14	94838142	T	G	SERPINA1	0.20162	0.097383	3.0614e-05	8.03e-08	I9_PULMEMB	Pulmonary embolism	IX Diseases of the circulatory system (I9_)
rs112635299	0.31472	rs117151272	14	94838142	T	G	SERPINA1	-0.144905	0.097383	3.59517e-05	8.03e-08	G6_CARPTU	Carpal tunnel syndrome	VI Diseases of the nervous system (G6_)
rs28929474	0.644586	rs117151272	14	94844947	T	C	SERPINA1	-0.133542	0.098302	1.05322e-07	3.79e-08	G6_NERPLEX	Nerve, nerve root and plexus disorders	VI Diseases of the nervous system (G6_)
rs28929474	0.644586	rs117151272	14	94844947	T	C	SERPINA1	-0.178165	0.098302	6.0562e-07	3.79e-08	G6_CARPTU	Carpal tunnel syndrome	VI Diseases of the nervous system (G6_)
rs28929474	0.644586	rs117151272	14	94844947	T	C	SERPINA1	0.540607	0.098302	2.24724e-05	3.79e-08	I9_VARICVEOES	Oesophageal varices	IX Diseases of the circulatory system (I9_)
rs28929474	0.644586	rs117151272	14	94844947	T	C	SERPINA1	0.202367	0.098302	3.4231e-05	3.79e-08	I9_PULMEMB	Pulmonary embolism	IX Diseases of the circulatory system (I9_)
rs9934328	0.191236	rs9934328	16	67573367	C	G	AC027682.1,FAM65A	0.0378052	0.049467	4.69829e-05	1.32e-11	I9_DISVEINLYMPH	Diseases of veins, lymphatic vessels and lymph nodes, not elsewhere classified	IX Diseases of the circulatory system (I9_)
rs9934328	0.191236	rs9934328	16	67573367	C	G	AC027682.1,FAM65A	0.0488891	0.049467	4.80773e-05	1.32e-11	I9_VARICVE	Varicose veins	IX Diseases of the circulatory system (I9_)
rs13334205	0.160907	rs9934328	16	67581883	G	A	FAM65A	0.0378751	0.04925	4.54057e-05	1.55e-11	I9_DISVEINLYMPH	Diseases of veins, lymphatic vessels and lymph nodes, not elsewhere classified	IX Diseases of the circulatory system (I9_)
rs13334205	0.160907	rs9934328	16	67581883	G	A	FAM65A	0.0490241	0.04925	4.57309e-05	1.55e-11	I9_VARICVE	Varicose veins	IX Diseases of the circulatory system (I9_)
rs7203742	0.165561	rs9934328	16	67605794	T	C	CTCF	0.0378018	0.048993	4.70815e-05	1.46e-11	I9_DISVEINLYMPH	Diseases of veins, lymphatic vessels and lymph nodes, not elsewhere classified	IX Diseases of the circulatory system (I9_)
rs7203742	0.165561	rs9934328	16	67605794	T	C	CTCF	0.0488689	0.048993	4.84574e-05	1.46e-11	I9_VARICVE	Varicose veins	IX Diseases of the circulatory system (I9_)
rs6499134	0.121202	rs9934328	16	67611443	C	T	CTCF	0.0378853	0.048694	4.52324e-05	1.98e-11	I9_DISVEINLYMPH	Diseases of veins, lymphatic vessels and lymph nodes, not elsewhere classified	IX Diseases of the circulatory system (I9_)
rs6499134	0.121202	rs9934328	16	67611443	C	T	CTCF	0.0488882	0.048694	4.80651e-05	1.98e-11	I9_VARICVE	Varicose veins	IX Diseases of the circulatory system (I9_)
rs28711261	0.176483	rs9934328	16	67617186	G	A	CTCF	0.0382652	0.04902	3.80172e-05	1.4e-11	I9_DISVEINLYMPH	Diseases of veins, lymphatic vessels and lymph nodes, not elsewhere classified	IX Diseases of the circulatory system (I9_)
rs28711261	0.176483	rs9934328	16	67617186	G	A	CTCF	0.0492421	0.04902	4.25079e-05	1.4e-11	I9_VARICVE	Varicose veins	IX Diseases of the circulatory system (I9_)
rs12445022	0.999977	rs8052831	16	87575332	A	G	ZCCHC14	0.0619121	-0.034612	1.08896e-05	1.04e-10	I9_SEQULAE	Sequelae of cerebrovascular disease	IX Diseases of the circulatory system (I9_)
rs12445022	0.999977	rs8052831	16	87575332	A	G	ZCCHC14	0.0417309	-0.034612	2.66686e-05	1.04e-10	I9_STR	Stroke, excluding SAH	IX Diseases of the circulatory system (I9_)
rs2555111	0.315573	rs2555111	17	46648899	T	C	HOXB3	0.0228962	-0.031008	2.93062e-05	7.09e-10	RX_STATIN	Statin medication	IX Diseases of the circulatory system (I9_)
rs11079830	0.321957	rs2555111	17	46682630	A	G	HOXB6	0.0271339	-0.031153	8.3029e-07	1.19e-09	RX_STATIN	Statin medication	IX Diseases of the circulatory system (I9_)
rs75947528	0.572945	rs2555111	17	47487440	G	T	PHB	1.30535	-0.055135	8.90102e-05	0.004753	VD_O	Vascular dementia (other)	Neurological endpoints
rs144583875	0.427045	rs2555111	17	47497482	T	C	PHB	1.30219	-0.059522	9.18671e-05	0.00403	VD_O	Vascular dementia (other)	Neurological endpoints
rs2119930	0.896854	rs2555111	17	47514039	G	T	PHB	0.023821	0.037172	2.65308e-05	3.4e-13	I9_HYPTENS	Hypertension	IX Diseases of the circulatory system (I9_)
rs2119930	0.896854	rs2555111	17	47514039	G	T	PHB	0.0242872	0.037172	5.47218e-05	3.4e-13	I9_HYPTENSESS	Hypertension, essential	IX Diseases of the circulatory system (I9_)
rs6077844	0.10944	rs687891	20	10579996	G	A	SLX4IP	0.189291	0.03692	5.54485e-05	5.54e-13	I9_AORTDIS	Dissection of aorta	IX Diseases of the circulatory system (I9_)
rs76134671	0.19437	rs4814864	20	19521420	A	G	SLC24A3	-0.179945	-0.05996	1.36455e-06	5.32e-11	I9_SAH	Subarachnoid haemmorrhage	IX Diseases of the circulatory system (I9_)
rs76134671	0.19437	rs4814864	20	19521420	A	G	SLC24A3	-0.11184	-0.05996	2.45901e-05	5.32e-11	I9_INTRACRA	Nontraumatic intracranial haemmorrhage	IX Diseases of the circulatory system (I9_)
rs9980151	0.3257	rs28451064	21	35591492	A	G	MRPS6	0.0955451	-0.048824	6.48187e-15	1.24e-08	I9_CHD	Major coronary heart disease event	IX Diseases of the circulatory system (I9_)
rs9980151	0.3257	rs28451064	21	35591492	A	G	MRPS6	0.127476	-0.048824	1.61287e-14	1.24e-08	I9_REVASC	Coronary revascularization (ANGIO or CABG)	IX Diseases of the circulatory system (I9_)
rs9980151	0.3257	rs28451064	21	35591492	A	G	MRPS6	0.159454	-0.048824	3.71963e-12	1.24e-08	I9_CABG	Coronary artery bypass grafting	IX Diseases of the circulatory system (I9_)
rs9980151	0.3257	rs28451064	21	35591492	A	G	MRPS6	0.0818796	-0.048824	1.7366e-11	1.24e-08	I9_CORATHER	Coronary atherosclerosis	IX Diseases of the circulatory system (I9_)
rs9980151	0.3257	rs28451064	21	35591492	A	G	MRPS6	0.107931	-0.048824	1.83443e-11	1.24e-08	I9_MI_STRICT	Myocardial infarction, strict	IX Diseases of the circulatory system (I9_)
rs9980151	0.3257	rs28451064	21	35591492	A	G	MRPS6	0.0695427	-0.048824	1.11892e-10	1.24e-08	I9_IHD	Ischaemic heart disease, wide definition	IX Diseases of the circulatory system (I9_)
rs9980151	0.3257	rs28451064	21	35591492	A	G	MRPS6	0.0833009	-0.048824	1.68058e-09	1.24e-08	I9_ANGINA	Angina pectoris	IX Diseases of the circulatory system (I9_)
rs9980151	0.3257	rs28451064	21	35591492	A	G	MRPS6	0.116391	-0.048824	5.56199e-09	1.24e-08	I9_ANGIO	Coronary angioplasty	IX Diseases of the circulatory system (I9_)
rs9980151	0.3257	rs28451064	21	35591492	A	G	MRPS6	0.103163	-0.048824	4.13838e-07	1.24e-08	I9_UAP	Unstable angina pectoris	IX Diseases of the circulatory system (I9_)
rs28451064	0.387686	rs28451064	21	35593827	A	G	MRPS6	0.149206	-0.060628	5.75175e-25	7.94e-16	I9_REVASC	Coronary revascularization (ANGIO or CABG)	IX Diseases of the circulatory system (I9_)
rs28451064	0.387686	rs28451064	21	35593827	A	G	MRPS6	0.104541	-0.060628	1.15691e-22	7.94e-16	I9_CHD	Major coronary heart disease event	IX Diseases of the circulatory system (I9_)
rs28451064	0.387686	rs28451064	21	35593827	A	G	MRPS6	0.100709	-0.060628	1.62817e-21	7.94e-16	I9_CORATHER	Coronary atherosclerosis	IX Diseases of the circulatory system (I9_)
rs28451064	0.387686	rs28451064	21	35593827	A	G	MRPS6	0.1324	-0.060628	2.2914e-21	7.94e-16	I9_MI_STRICT	Myocardial infarction, strict	IX Diseases of the circulatory system (I9_)
rs28451064	0.387686	rs28451064	21	35593827	A	G	MRPS6	0.0846409	-0.060628	1.63719e-19	7.94e-16	I9_IHD	Ischaemic heart disease, wide definition	IX Diseases of the circulatory system (I9_)
rs28451064	0.387686	rs28451064	21	35593827	A	G	MRPS6	0.179553	-0.060628	2.66195e-19	7.94e-16	I9_CABG	Coronary artery bypass grafting	IX Diseases of the circulatory system (I9_)
rs28451064	0.387686	rs28451064	21	35593827	A	G	MRPS6	0.137517	-0.060628	2.64302e-15	7.94e-16	I9_ANGIO	Coronary angioplasty	IX Diseases of the circulatory system (I9_)
rs28451064	0.387686	rs28451064	21	35593827	A	G	MRPS6	0.0842718	-0.060628	2.67055e-12	7.94e-16	I9_ANGINA	Angina pectoris	IX Diseases of the circulatory system (I9_)
rs28451064	0.387686	rs28451064	21	35593827	A	G	MRPS6	0.121934	-0.060628	1.81844e-06	7.94e-16	I9_SAHANEUR	Aneurysms, operations, SAH	IX Diseases of the circulatory system (I9_)
rs28451064	0.387686	rs28451064	21	35593827	A	G	MRPS6	0.0831078	-0.060628	3.17285e-06	7.94e-16	I9_UAP	Unstable angina pectoris	IX Diseases of the circulatory system (I9_)
rs28451064	0.387686	rs28451064	21	35593827	A	G	MRPS6	-0.278647	-0.060628	2.78407e-05	7.94e-16	I9_AORTDIS	Dissection of aorta	IX Diseases of the circulatory system (I9_)
rs28451064	0.387686	rs28451064	21	35593827	A	G	MRPS6	0.0312268	-0.060628	3.42342e-05	7.94e-16	RX_STATIN	Statin medication	IX Diseases of the circulatory system (I9_)
rs28451064	0.387686	rs28451064	21	35593827	A	G	MRPS6	0.146233	-0.060628	5.33765e-05	7.94e-16	I9_ANEURYSM	Cerebral aneurysm, nonruptured	IX Diseases of the circulatory system (I9_)
rs28451064	0.387686	rs28451064	21	35593827	A	G	MRPS6	0.14257	-0.060628	7.94255e-05	7.94e-16	I9_POSTAMI	Status post-ami	IX Diseases of the circulatory system (I9_)
rs28451064	0.387686	rs28451064	21	35593827	A	G	MRPS6	-0.127151	-0.060628	9.69036e-05	7.94e-16	I9_THAORTANEUR	Thoracic aortic aneurysm	IX Diseases of the circulatory system (I9_)
rs73203255	0.623511	rs28451064	21	35632622	G	T	KCNE2	0.100748	-0.050522	2.28981e-18	1.76e-11	I9_CHD	Major coronary heart disease event	IX Diseases of the circulatory system (I9_)
rs73203255	0.623511	rs28451064	21	35632622	G	T	KCNE2	0.131554	-0.050522	3.5156e-17	1.76e-11	I9_REVASC	Coronary revascularization (ANGIO or CABG)	IX Diseases of the circulatory system (I9_)
rs73203255	0.623511	rs28451064	21	35632622	G	T	KCNE2	0.120522	-0.050522	1.35176e-15	1.76e-11	I9_MI_STRICT	Myocardial infarction, strict	IX Diseases of the circulatory system (I9_)
rs73203255	0.623511	rs28451064	21	35632622	G	T	KCNE2	0.158824	-0.050522	1.66917e-13	1.76e-11	I9_CABG	Coronary artery bypass grafting	IX Diseases of the circulatory system (I9_)
rs73203255	0.623511	rs28451064	21	35632622	G	T	KCNE2	0.0814075	-0.050522	1.1259e-12	1.76e-11	I9_CORATHER	Coronary atherosclerosis	IX Diseases of the circulatory system (I9_)
rs73203255	0.623511	rs28451064	21	35632622	G	T	KCNE2	0.0710194	-0.050522	2.42885e-12	1.76e-11	I9_IHD	Ischaemic heart disease, wide definition	IX Diseases of the circulatory system (I9_)
rs73203255	0.623511	rs28451064	21	35632622	G	T	KCNE2	0.121602	-0.050522	9.67164e-11	1.76e-11	I9_ANGIO	Coronary angioplasty	IX Diseases of the circulatory system (I9_)
rs73203255	0.623511	rs28451064	21	35632622	G	T	KCNE2	0.0745124	-0.050522	9.97172e-09	1.76e-11	I9_ANGINA	Angina pectoris	IX Diseases of the circulatory system (I9_)
rs73203255	0.623511	rs28451064	21	35632622	G	T	KCNE2	0.0845106	-0.050522	1.09618e-05	1.76e-11	I9_UAP	Unstable angina pectoris	IX Diseases of the circulatory system (I9_)
rs73203255	0.623511	rs28451064	21	35632622	G	T	KCNE2	0.113874	-0.050522	3.7455e-05	1.76e-11	I9_SAHANEUR	Aneurysms, operations, SAH	IX Diseases of the circulatory system (I9_)
